# Genotoxicity of Prenatal and Early Childhood Exposure to Pesticides: A Protocol and Pilot Study of a Systematic Review and Meta-Analysis

**DOI:** 10.1101/2024.08.29.24312778

**Authors:** Moustafa Sherif, Aya Darwish, Balázs Ádám

## Abstract

1.

**Objectives:** To systematically review and meta-analyse the genotoxic impact of prenatal and early childhood pesticide exposure, investigating prevalence, specific pesticides, effect size, mechanisms, genetic susceptibility, and vulnerable periods.

**Study Design:** A protocol for systematic review and meta-analysis. A pilot study was also conducted to develop appropriate extraction and risk of bias tool.

**Methods:** Adhering to 2020 PRISMA guidelines, the review will explore genotoxic impact of prenatal and early childhood pesticide exposure in children up to 5 years. The protocol had been registered in the International Prospective Register of Systematic Reviews (PROSPERO) database (CRD42024510877). Searches was done across PubMed, EMBASE, Web of Science, and Scopus use keywords ‘prenatal or childhood’, ‘pesticides’, and ‘genotoxicity’. Manual reference screening supplements searches. Eligible observational studies (cross-sectional, case-control, cohort designs) in English will be included, while excluding case reports and in vitro studies, using Covidence screening tool. Two independent reviewers will use Newcastle-Ottawa Scale and novel tool for cross-sectional studies for screening, data extraction, and risk of bias assessment. Findings will be synthesized narratively, with potential meta-analysis of genotoxicity outcomes. GRADE approach will assess the evidence quality.

**Results:** A pilot test screened 1,405 studies, resulting in 21 eligible for full-text screening. Twelve were excluded. Data extraction and risk of bias assessment followed pre-defined protocols. Findings informed the refinement of study procedures.

**Conclusions:** The protocol outlines a comprehensive approach to systematically review the genotoxic impact of prenatal and early childhood pesticide exposure, aiming to provide necessary insights to a better understanding of this environmental risk.

## Supplementary file S3 for "Genotoxicity of Prenatal and Early Childhood Exposure to Pesticides: A Protocol and Pilot Study of a Systematic Review and Meta-Analysis"

### Sheet: stand_resp
Serial #	Title	(Surname of first author + year of publication)	DOI	Was a conflict of interest statement included in the study record?	Did you identify potential other conflicts of interests?	Was statement of funding included in study record?	Was statement of ethics included in study record?	Informed consent was requested from any of parents?
1	Assessment of exposure to organochlorine pesticides and levels of DNA damage in mother–infant pairs of an agrarian community	Alvarado-Hernandez et al. 2013	10.1002/em.21753	Yes	Yes	Yes	Yes	Yes, state in the quote cell
2	Genome-wide analysis of sex-specific differences in the mother–child PELAGIE cohort exposed to organophosphate metabolites	Capriati et al. 2023	10.1038/s41598-023-35113-8	No	No	No	No	No
3	Frequency of SCEs in Japanese infants exposed to dioxins and PCBs through the breast milk	Nagayama et al. 2003a	10.15017/18756					NR
4	Frequency of SCEs in Japanese infants lactationally exposed to organochlorone pesticides	Nagayama et al. 2003b	12872718 (PMID)
5	Persistent Organochlorine Pollutants in Placentas Sampled from Women in Croatia and an Evaluation of Their DNA Damaging Potential In Vitro	Želježić et al. 2018	10.1007/s00244-017-0503-9
6	Transplacental Chemical Exposure and Risk of Infant Leukemia with MLL Gene Fusion	Alexander et al. 2001	11289128 (PMID)
7	Association of organochlorine pesticides with the mRNA expression of tumour necrosis factor-alpha (TNF-α) & cyclooxygenase-2 (COX-2) genes in idiopathic preterm birth	Tyagi et al. 2016	10.4103/0971-5916.191986
8	Risk of childhood leukemia associated with exposure to pesticides and with gene polymorphisms	Infante-Rivard et al. 1999	10468419 (PMID)
9	ARID5B, IKZF1 and Non-Genetic Factors in the Etiology of Childhood Acute Lymphoblastic Leukemia: The ESCALE Study	Rudant et al. 2015	10.1371/journal.pone.0121348

### Sheet: Modules
				Study identification and ethics
				Characterisitcs of exposed and non-exposed
				exposure assessment
				genentic damage or polymorphism assessment
				the impact of
					pesticide frequency alone to outcome
						other chemicals frequency to outcome
					genotoxicity alone to outcome
					combined pesticide and genotoxicity to outcome
						combined other chemicals and genotoxicity to outcome

### Sheet: Želježić et al. 2018
	Study Identification Information			Conflict of interest					Ethical approval			Study Characteristics								Characteristics of exposed participants								Characteristics of reference group (Mothers of exposed participants or unexposed infants/children)						Exposure characteristics and assessment					DNA damage assessment							Outcomes: significant difference in exposure between exposed and reference groups			Outcomes of genotoxicity: biomarkers changes in response to chemical(s) exposure														Association of foetal genotoxicity to the the level of pesticides in their mothers biomarkers (ONLY if mothers are not the reference group)				Genetic Damage Correlations		diseases associated with both pesticide exposure, and genotoxicity
	Title	(Surname of first author + year of publication)	DOI	Was a conflict of interest statement included in the study record?	Which conflicts of interests did the authors declare?	Did you identify potential other conflicts of interests?	Was statement of funding included in study record?	Funding sources	Was an ethical approval statement included in the study record?	Source, and approval number, and date	Informed consent was requested from any of parents?	Type of the study	Objectives	Country	Ethnicity	Exposure stage	Start date	End date	Response rate	Number of children/infants	Number of children/infant males	Age of children/infants	Sources of recruitment	Age of mother	Occupation of the mothers	Proportion of previous abortions	Proportion of diseased participants	Category of the reference group (Mothers or unexposed infant/children)	Number of participants	Number of children/infant males	Age of childen/infants	Sources of recruitment	State any siginifacnt difference witht the exposure group	Way of exposure	Exposure assessment method	Duration of exposure	prevelance of exposure to chemicals	Calculations methods	Type of sample	Assay to study the disorder	Number of samples/ individual	Number of units analysed	Technical control(s)	Actual number of exposed and unexposed included in the pesticide analysis	Actual number of exposed and unexposed included in the other chemical analysis	Type of pesticide (or) pesticide metabolite (or) other chemicals one type per row	Direction in exposed group comparing to reference group	Level of significance	Type of DNA damage biomarker one per row	Frequency of DNA damage (mean‰ ± s.d.)	odds ratio of DNA damage (in case unexposed controls were included)	Significane (P value)	Lower CI	upper CI	Direction of the response in exposed children association with pesticides in comparison to reference	statistical tests	Calculations methods	adjustments	Frequency of DNA damage due to other chemicals (mean‰ ± s.d.)	odds ratio of genotoxicity due to other chemicals	Significane (including P-value, and CI)	Direction of the response in association with other chemicals	Specify the association	Direction of response	Significance	OR and CI	Correlation of damage between mothers and their children	Correlation between different DNA damage biomarkers measurments within same population
Response 1	Persistent Organochlorine Pollutants in Placentas Sampled from Women in Croatia and an Evaluation of Their DNA Damaging Potential In Vitro	Želježić et al. 2018	10.1007/s00244-017-0503-9	No	NR	No	Yes	the Croatian Science Foundation (Project No. 8366).	Yes	This study was approved by the Ethics Committee of the General Hospital Zadar (No: 01-1695-1/11, Date: 13 June 2011).	Yes, state in the quote cell	Cross-sectional study	This study investigated the levels and distribution of 17 polychlorinated biphenyls (PCBs) and organochlorine pesticides (HCB, α-HCH, β-HCH, γ-HCH, p,p′-DDE, p,p′-DDD, and p,p′-DDT) in placenta samples from women living in the coastal area of Croatia. PCBs and organochlorine pesticide (OCPs) present in placenta samples were tested for their genotoxic potential using the alkaline comet assay.	Croatia	NR	prenatal	2012-11-01	2013-02-01	NR, but they got samples from 51 mothers, and analysed 19 only per 2 groups of extraction methods	51 placenta samples			at the General Hospital in Zadar (Croatia)		NR	NR	healthy mothers	NR	NR	NR	NR	NR	NR	during pregnancy	The recruited participants were interviewed the day after delivery by one of the researchers, and data were collected by a predesigned questionnaire.	NR	all of the mothers	NR	Placenta	alkaline comet assay	one - Immediately after the delivery	NR	Negative (solvent) control slides were treated with the same volume of RPMI 1640 or DMSO (as reference to the extracts obtained by the incubation of the placentas in cell culture medium or DMSO, respectively).	19 for each extraction method	NR	17 polychlorinated biphenyls (PCBs) Six indicator PCBs: PCB-28, PCB-52, PCB-101, PCB-138, PCB-153, and PCB-180; toxicologically relevant PCB congeners: PCB-60, PCB-74, PCB-105, PCB-114, PCB-118, PCB-123, PCB-156, PCB-157, PCB-167, PCB-170, PCB-189.	the highest median value found for PCB-28 was 11.2 pg g−1 w.w	NR	DNA strand breaks and changes in the primary chemical structure	Tail length (µm) % of DNA in comet tail Placental extracts Mean Median SD Mean Median SD RPMI 1640 23.0 22.4 1.30 0.7 0.6 0.26 DMSO 31.4 30.8 3.02 1.8 2.0 0.97	NR	none of the extracts significantly increased primary damage to DNA	NR	NR	PCB and OCP concentrations in the placenta samples did not induce any significant primary damage to DNA in terms of DNA strand breaks and changes in the primary chemical structure, which could be detected by the alkaline comet assay.	The association between comet assay parameters and the level of α-, β-, γ-HCH, HCB, DDE/D/T, and PCB samples was tested by Spearman’s correlation analysis.	NR	For Multiple regression analysis: Age, dietary habits, data on coffee, tea, and alcohol consumption, and medicine intake during the pregnancy were considered as confounding factors	NR	NR	NR	NR	NR	NR	NR	NR	NR	NR
Response 2																																			High-resolution gas chromatography								Positive control slides were treated with 60 µL of 10 µM hydrogen peroxide for 10 min on ice.			organochlorine pesticides (HCB, α-HCH, β-HCH, γ-HCH, p,p′-DDE, p,p′-DDD, and p,p′-DDT)										Multiple regression analysis was done to evaluate the dependence between tail length and tail intensity values as parameters of primary DNA damage, and organic entities
Response 3
Response 4
Response 5
Response 6
Response 7
Response 8
Response 9
Response 10
Quote								This study was supported by the Croatian Science Foundation (Project No. 8366).		This study was approved by the Ethics Committee of the General Hospital Zadar (No: 01-1695-1/11, Date: 13 June 2011).	Each participant was informed about the study and gave signed consent.																								The recruited participants were interviewed the day after delivery by one of the researchers, and data were collected by a predesigned questionnaire. The collected data included: general personal data (name and date of birth, age, place of birth, educational status, and occupation); maternal body height and weight (before pregnancy/before delivery); data on possible sources of exposure to various contaminants (environmental and/or occupational); potential sources of recent environmental exposure (place of residence, relocation in the past 24 months, vicinity of factory, smelter, highway, large crossroad, or bus terminal with heavy traffic); general health status and data on the last pregnancy and delivery (parity, previous abortions or miscarriages, twins); data on the newborn; data on supplements and/or medicine intake during the pregnancy. Participants were asked to declare their dietary habits as predominant diet type: mixed, vegetarian, vegetarian plus eggs, vegetarian plus eggs and dairy products, as well as providing the data on frequency and approximate quantity of coffee, tea, and alcohol consumption.															Table 2 Alkaline comet assay endpoints measured in human leukocytes treated with extracts from 19 placentas		With regard to toxicologically relevant PCB congeners, the highest median levels were found for PCB-170, PCB-74, and PCB-189. The lowest levels were found for PCB congeners 114 and 118. The profile of OCPs found in the placenta samples was as follows: the highest mass fraction was found for γ-HCH, followed by DDE and β-HCH, DDD, DDT, α-HCH, and HCB.
Comment																																								each on duplicate slides.	Alkaline comet assay endpoints measured in human leukocytes (derived from one man) treated with extracts from 19 placentas					Each of the analysed compounds were found in all of the samples; all of the maximum values were < 1 ng g−1 w.w.	Indicator PCB mass fraction medians had the following pattern: PCB-28 > PCB180 > PCB-52 > PCB-138 > PCB-153 > PCB-101.											With regards to multiple regression analysis, none of the measured organic components significantly affected the primary DNA damage parameters of the alkaline comet assay. The highest contribution to primary DNA damage was obtained for α-, β-, and γ-HCH (β = 0.49; p = 0.21) and the lowest for toxicologically relevant PCBs (β = 0.11; p = 0.75).

### Sheet: Rudant et al. 2015
	Study Identification Information			Conflict of interest					Ethical approval			Study Characteristics								Characteristics of exposed diseased participants							Characteristics of controls								Exposure characteristics and assessment					Gene disorder assessment							Outcomes: significant difference in exposure between exposed diseased and controls			Outcomes of gene disorder: genes changes in response to chemical(s) exposure														Association of foetal gene disorder to the the level of pesticides in their mothers blood				Genetic Damage Correlations
	Title	(Surname of first author + year of publication)	DOI	Was a conflict of interest statement included in the study record?	Which conflicts of interests did the authors declare?	Did you identify potential other conflicts of interests?	Was statement of funding included in study record?	Funding sources	Was an ethical approval statement included in the study record?	Source, and approval number, and date	Informed consent was requested from parents?	Type of the study	Objectives	Country	Ethnicity	Exposure stage	Start date	End date	Response rate	Number of children/infants	Number of children/infant males	Age of child or infant	Sources of recruitment	Age of mother	Type of the disease (list subtypes and number of affected participants)	Treatments	Number of children/infants	Number of children/infant males	Age of child or infant	Sources of recruitment	Age of mother	Type of the disease (list subtypes and number of affected participants)	Treatments	State any siginifacnt difference witht the exposure group	Way of exposure	Exposure assessment method	Duration of exposure	prevelance of exposure to chemicals	Calculations methods	Type of sample	type of gene disorder	Assay to study the disorder	Number of samples/ individual	Technical control(s)	Actual number of exposed and unexposed included in the pesticide analysis	Actual number of exposed and unexposed included in the other chemical analysis	Type of pesticide (or) pesticide metabolite (or) other chemicals one type per row	Direction in exposed diseased group comparing to control group	Level of significance	Studied categories of the gene disorder (one per row)	Frequency of gene disorder (mean‰ ± s.d.)	odds ratio of gene disorder in patients due to pesticide exposure	Significane (P value)	Lower CI	upper CI	direction of the response in association with pesticides	statistical tests	Calculations methods	adjustments	Frequency of DNA damage due to other chemicals (mean‰ ± s.d.)	odds ratio of gene disorder in patients due to other chemicals (including P-value, and CI)	Significane (including P-value, and CI)	direction of the response in association with other chemicals	Specify the association	Direction of response	Significance	OR and CI	Correlation of gene disorder between mothers and their children	Correlation between different gene disorder biomarkers measurments within same population
Response 1	ARID5B, IKZF1 and Non-Genetic Factors in the Etiology of Childhood Acute Lymphoblastic Leukemia: The ESCALE Study	Rudant et al. 2015	10.1371/journal.pone.0121348	Yes	Non	No	Yes	This work was supported by grants from INSERM, the Fondation de France, the Association pour la Recherche sur le Cancer (ARC), the Agence Française de Sécurité Sanitaire des Produits de Santé (AFSSAPS), the Agence Française de Sécurité Sanitaire de l'Environnement et du Travail (AFSSET), the PNREST Anses, the Cancer TMOI AVIESAN, 2013/1/248, the association Cent pour sang la vie, the Institut National du Cancer (INCa), the Agence Nationale de la Recherche (ANR), and Cancéropôle Ile de France.	Yes	the study was reviewed and approved by the French National Institute of Health and Medical Research ethics committee and the Direction Générale de la Santé institutional review board before the study began (DGS No. 2003/0259).	Yes, state in the quote cell	case-control study	The exploratory study reported herein investigated the potential interactions between polymorphisms rs10740055 of ARID5B, and rs4132601 of IKZF1, and the non-genetic suspected ALL risk factors that were of sufficient prevalence in the ESCALE case-control study, for power reasons: maternal use of home insecticides during pregnancy, preconception paternal smoking, and some proxies for early immune modulation, i.e breastfeeding, history of repeated common infections before age one year, and birth order	France	European origin	Prenatal	January 1, 2003	December 31, 2004	biological samples were taken from 619 (96%) of the 648 included ALL cases and 810 (48%) of the 1681 included controls, and 513 ALL cases and 570 controls had sufficient DNA for genotyping	434 ALL cases	NR	children were to be less than 15 years old	ESCALE study is a population-based case-control study	NR	cases consisted in 10 pro-B ALL 355 common B-cell ALL 19 mature B-cell ALL 40 T-cell ALL 10 unspecified ALL	NR	442 controls	NR	children were to be less than 15 years old	phone numbers representative of telephone subscribers was randomly extracted from the telephone directory	NR	NR	NR	NR	maternal use of home insecticides during pregnancy	The mothers were interviewed by telephone, using the same standardized questionnaire for cases and controls.	during pregnancy	cases: 185/434 Controls: 149/442	NR	blood sample for the cases	Polymorphism that increase suspetability to ALL	DNA for genotyping	NR	NR	Cases: 434 controls: 442	NR	NR (maternal use of home insecticides during pregnancy)	OR: 1.6 (CI: 12. - 2.2) increase in ALL cases comparing to controls	P<0.001	rs10740055 for ARID5B		in all (not limited to pesticide esposure) OR Higher CI Lower CI. Sign AC vs AA. 1.4 0.9 2 NS CC vs AA. 2.5 1.7 3.7 p<0.001 C allele. 1.6 1.3 1.9 p<0.001 with pesticide expsoure during the preganancy (case-control study) OR Higher CI Lower CI Sign AA. 2.5. 1.2 5 p<0.05 AC 2.9 1.6 5.1 p<0.001 CC 3.8 2.2 6.9 p<0.001 Interaction odds ratios (IOR) between the polymorphism and the exposure to develop AAL (case-control study) iOR Higher CI Lower CI. Sign c allele. 0.7 0.4 1 NS (0.067) Interaction odds ratios (IOR) between the polymorphism and the exposure to develop AAL (Case only study) iOR Higher CI Lower CI Sign C allele. 0.9 0.7 1.2 0.62	in all (not limited to pesticide esposure) OR Higher CI Lower CI. Sign AC vs AA. 1.4 0.9 2 NS CC vs AA. 2.5 1.7 3.7 p<0.001 C allele. 1.6 1.3 1.9 p<0.001 with pesticide expsoure during the preganancy (case-control study) OR Higher CI Lower CI Sign AA. 2.5. 1.2 5 p<0.05 AC 2.9 1.6 5.1 p<0.001 CC 3.8 2.2 6.9 p<0.001 Interaction odds ratios (IOR) between the polymorphism and the exposure to develop AAL (case-control study) iOR Higher CI Lower CI. Sign c allele. 0.7 0.4 1 NS (0.067) Interaction odds ratios (IOR) between the polymorphism and the exposure to develop AAL (Case only study) iOR Higher CI Lower CI Sign C allele. 0.9 0.7 1.2 0.62	in all (not limited to pesticide esposure) OR Higher CI Lower CI. Sign AC vs AA. 1.4 0.9 2 NS CC vs AA. 2.5 1.7 3.7 p<0.001 C allele. 1.6 1.3 1.9 p<0.001 with pesticide expsoure during the preganancy (case-control study) OR Higher CI Lower CI Sign AA. 2.5. 1.2 5 p<0.05 AC 2.9 1.6 5.1 p<0.001 CC 3.8 2.2 6.9 p<0.001 Interaction odds ratios (IOR) between the polymorphism and the exposure to develop AAL (case-control study) iOR Higher CI Lower CI. Sign c allele. 0.7 0.4 1 NS (0.067) Interaction odds ratios (IOR) between the polymorphism and the exposure to develop AAL (Case only study) iOR Higher CI Lower CI Sign C allele. 0.9 0.7 1.2 0.62	in all (not limited to pesticide esposure) OR Higher CI Lower CI. Sign AC vs AA. 1.4 0.9 2 NS CC vs AA. 2.5 1.7 3.7 p<0.001 C allele. 1.6 1.3 1.9 p<0.001 with pesticide expsoure during the preganancy (case-control study) OR Higher CI Lower CI Sign AA. 2.5. 1.2 5 p<0.05 AC 2.9 1.6 5.1 p<0.001 CC 3.8 2.2 6.9 p<0.001 Interaction odds ratios (IOR) between the polymorphism and the exposure to develop AAL (case-control study) iOR Higher CI Lower CI. Sign c allele. 0.7 0.4 1 NS (0.067) Interaction odds ratios (IOR) between the polymorphism and the exposure to develop AAL (Case only study) iOR Higher CI Lower CI Sign C allele. 0.9 0.7 1.2 0.62	pesticide increase the polymorphism, however the interaction between the pesticide and the polymorphism decrease the ALL development	Odds ratios (OR) and their 95% confidence intervals (CI) were estimated using unconditional logistic regression models including the child’s age and gender, and parental socio-professional category.	The IORs that could be detected with a power of 80% and a two-tailed 5% level of significance were equal to 1.5 and 1.8 for the case-only and the case-control design, respectively, assuming a minor allele frequency of 30%, an allelic OR of 1.5, an exposure prevalence of 30% and an OR of association between ALL and the exposure of 1.5.	stratification by exposure variables were performed	NR	NR	NR	NR	NR	NR	NR	NR	NR	NR
Response 2												case-only study																												saliva sample collected using a swab brush for the controls.										rs4132601 for IKZF1		in all (not limited to pesticide esposure) OR Higher CI Lower CI. Sign TG vs TT 1.4 1 1.8 NS GG vs TT 1.9 1.1 3 P<0.05 G allele. 1.4 1.1 1.7 P<0.01 with pesticide expsoure during the preganancy (case-control study) OR Higher CI Lower CI Sign TT 1.1 0.7 1.9 NS TG 1.7 1.1 2.7 P<0.05 GG 2 1 4.3 P<0.05 Interaction odds ratios (IOR) between the polymorphism and the exposure to develop AAL (case-control study) iOR Higher CI Lower CI. Sign G allele. 0.5 0.3 0.9 0.012 Interaction odds ratios (IOR) between the polymorphism and the exposure to develop AAL (Case only study) iOR Higher CI Lower CI Sign G allele. 0.7 0.5 0.9 0.022	in all (not limited to pesticide esposure) OR Higher CI Lower CI. Sign TG vs TT 1.4 1 1.8 NS GG vs TT 1.9 1.1 3 P<0.05 G allele. 1.4 1.1 1.7 P<0.01 with pesticide expsoure during the preganancy (case-control study) OR Higher CI Lower CI Sign TT 1.1 0.7 1.9 NS TG 1.7 1.1 2.7 P<0.05 GG 2 1 4.3 P<0.05 Interaction odds ratios (IOR) between the polymorphism and the exposure to develop AAL (case-control study) iOR Higher CI Lower CI. Sign G allele. 0.5 0.3 0.9 0.012 Interaction odds ratios (IOR) between the polymorphism and the exposure to develop AAL (Case only study) iOR Higher CI Lower CI Sign G allele. 0.7 0.5 0.9 0.022	in all (not limited to pesticide esposure) OR Higher CI Lower CI. Sign TG vs TT 1.4 1 1.8 NS GG vs TT 1.9 1.1 3 P<0.05 G allele. 1.4 1.1 1.7 P<0.01 with pesticide expsoure during the preganancy (case-control study) OR Higher CI Lower CI Sign TT 1.1 0.7 1.9 NS TG 1.7 1.1 2.7 P<0.05 GG 2 1 4.3 P<0.05 Interaction odds ratios (IOR) between the polymorphism and the exposure to develop AAL (case-control study) iOR Higher CI Lower CI. Sign G allele. 0.5 0.3 0.9 0.012 Interaction odds ratios (IOR) between the polymorphism and the exposure to develop AAL (Case only study) iOR Higher CI Lower CI Sign G allele. 0.7 0.5 0.9 0.022	in all (not limited to pesticide esposure) OR Higher CI Lower CI. Sign TG vs TT 1.4 1 1.8 NS GG vs TT 1.9 1.1 3 P<0.05 G allele. 1.4 1.1 1.7 P<0.01 with pesticide expsoure during the preganancy (case-control study) OR Higher CI Lower CI Sign TT 1.1 0.7 1.9 NS TG 1.7 1.1 2.7 P<0.05 GG 2 1 4.3 P<0.05 Interaction odds ratios (IOR) between the polymorphism and the exposure to develop AAL (case-control study) iOR Higher CI Lower CI. Sign G allele. 0.5 0.3 0.9 0.012 Interaction odds ratios (IOR) between the polymorphism and the exposure to develop AAL (Case only study) iOR Higher CI Lower CI Sign G allele. 0.7 0.5 0.9 0.022	pesticide increase the polymorphism, however the interaction between the pesticide and the polymorphism decrease the ALL development	Interaction odds ratios (IOR) between the polymorphism and the exposure of interest were estimated by both case-control and case-only analyses, with the SNPs coded as counts of minor alleles (trend variable), and tested under the multiplicative model.
Response 3
Response 4
Response 5
Response 6
Response 7
Quote					The authors have declared that no competing interests exist.	The funders had no role in study design, data collection and analysis, decision to publish, or preparation of the manuscript.					Written informed consent was obtained from the parents of the children enrolled in the study. After obtaining parental consent, biological samples were taken	nationwide population-based case-control study	The exploratory study reported herein investigated the potential interactions between polymorphisms rs10740055 of ARID5B, and rs4132601 of IKZF1, and the non-genetic suspected ALL risk factors that were of sufficient prevalence in the ESCALE case-control study, for power reasons: maternal use of home insecticides during pregnancy, preconception paternal smoking, and some proxies for early immune modulation, i.e breastfeeding, history of repeated common infections before age one year, and birth order						Among the 714 eligible ALL cases, 648 cases (91%) had participated in the ESCALE study. biological samples were taken from 619 (96%) of the 648 included ALL cases and 810 (48%) of the 1681 included controls, and 513 ALL cases and 570 controls had sufficient DNA for genotyping																	The mothers were interviewed by telephone, using the same standardized questionnaire for cases and controls. The mothers were asked for socio-demographic information, child and family medical history, and details on the child’s environment and lifestyle, birth characteristics and infancy care. The mothers were also asked whether they had used products against insects at home during pregnancy				A specimen was requested from each subject, and consisted in a blood sample for the cases, and a saliva sample collected using a swab brush for the controls.		biological samples were taken from 619 (96%) of the 648 included ALL cases and 810 (48%) of the 1681 included controls, and 513 ALL cases and 570 controls had sufficient DNA for genotyping			Quality control excluded 109 controls with an individual call rate less than 95% and 36 ALL cases with an individual call rate less than 97%, low or high heterozygosity or discrepancies between stated gender and sexual chromosomes					ARID5B and IKZF1, two genes involved in lymphoid differentiation, increase the risk of childhood acute lymphoblastic leukemia (ALL).		tables 1 to 5	tables 1 to 5	tables 1 to 5	tables 1 to 5
Comment																									Eighty-two common B-cell ALL cases were ETV6-RUNX positive and 157 were hyperdiploid (≥ 47 chromosomes).																	the cases were genotyped on Illumina 370K-Quad BeadChips and the controls for 4,868 candidate SNPs on Illumina Infinium iSelect custom Beadchips (IntegraGen).								The present analysis focused on rs4132601 for IKZF1 and, on rs10740055 for ARID5B, as these SNPs were the most significantly associated with ALL in the ESCALE genotyped sample

### Sheet: Infante-Rivard et al. 1999
	Study Identification Information			Conflict of interest					Ethical approval			Study Characteristics								Characteristics of exposed diseased participants							Characteristics of controls								Exposure characteristics and assessment					Gene disorder assessment							Outcomes: significant difference in exposure between exposed diseased and controls			Outcomes of gene disorder: genes changes in response to chemical(s) exposure														Association of foetal gene disorder to the the level of pesticides in their mothers blood				Genetic Damage Correlations
	Title	(Surname of first author + year of publication)	DOI	Was a conflict of interest statement included in the study record?	Which conflicts of interests did the authors declare?	Did you identify potential other conflicts of interests?	Was statement of funding included in study record?	Funding sources	Was an ethical approval statement included in the study record?	Source, and approval number, and date	Informed consent was requested from parents?	Type of the study	Objectives	Country	Ethnicity	Exposure stage	Start date	End date	Response rate	Number of children/infants	Number of children/infant males	Age of child or infant	Sources of recruitment	Age of mother	Type of the disease (list subtypes and number of affected participants)	Treatments	Number of children/infants	Number of children/infant males	Age of child or infant	Sources of recruitment	Age of mother	Type of the disease (list subtypes and number of affected participants)	Treatments	State any siginifacnt difference witht the exposure group	Way of exposure	Exposure assessment method	Duration of exposure	prevelance of exposure to chemicals	Calculations methods	Type of sample	type of gene disorder	Assay to study the disorder	Number of samples/ individual	Technical control(s)	Actual number of exposed and unexposed included in the pesticide analysis	Actual number of exposed and unexposed included in the other chemical analysis	Type of pesticide (or) pesticide metabolite (or) other chemicals one type per row	Direction in exposed diseased group comparing to control group	Level of significance	Studied categories of the gene disorder (one per row)	Frequency of gene disorder (mean‰ ± s.d.)	odds ratio of gene disorder in patients due to pesticide exposure	Significane (P value)	Lower CI	upper CI	direction of the response in association with pesticides	statistical tests	Calculations methods	adjustments	Frequency of DNA damage due to other chemicals (mean‰ ± s.d.)	odds ratio of gene disorder in patients due to other chemicals (including P-value, and CI)	Significane (including P-value, and CI)	direction of the response in association with other chemicals	Specify the association	Direction of response	Significance	OR and CI	Correlation of gene disorder between mothers and their children	Correlation between different gene disorder biomarkers measurments within same population
Response 1	Risk of childhood leukemia associated with exposure to pesticides and with gene polymorphisms	Infante-Rivard et al. 1999	10468419 (PMID)	No	NR	No	No	NR	No	NR	NR	population-based case-control study	(1) to evaluate the relationship between the incidence of childhood ALL and reported prenatal exposure to pesticides used in and around the home as well as postnatal exposure and (2) to evaluate among cases of ALL the interaction between reported child and maternal exposure to pesticides and CYP and GST genotypes.	Canda	Case-control study: White: more than 95% black: more than 1.5% others: more than 3%	prenatal and postnatal	1991	1993	We identified 510 eligible cases and got an interview from 491 parents (96.3%); 588 eligible controls were recruited and 493 (83.8%) parents partici¬pated.	population-based case-control study : 491	case-only study: 76	0-9 years of age	tertiary care centers designated by government policy to treat and hospitalize children with cancer	<35: 470 >35: 21	childhood acute lymphoblastic leukemia (ALL)	NR	population-based case-control study : 493	NR	NR	Population-based controls were matched on age and were chosen from family allowance files.	<35: 461 >35: 30	NR	NR	NS	Indoor use of some insecticides by the owners and pesticide use in the garden and on interior plants, in particular frequent prenatal use	a structured questionnaire	NR	Cases Controls No exposure 427 443 1 -5 times 24 16 >5 times 15 17	NR	Case-only study for genotyping: mouth epithelium, peripheral blood, or bone marrow	inherited polymorphisms (not somatic mutations) for the following: CYP1A1m1, m2, and m4 CYP2D6*3 and *4 alleles. polymorphic homozygous deletion of GSTM1 and GSTT1 genes	case-only study: polymerase chain reaction-restriction fragment length polymorphism (PCR-RFLP)	NR	internal control for PCR	no change	NR	Herbicides	N ct N cas OR CI No exposure 417 369 1 1-5 times 66 112 1.83 1.31-2.57 >5 times 2 6 3.72 0.72-19.06	NR	CYP1A1m1 mutation (T-to-C substitution at position 6235)	0.258	during pregnancy OR CI Cockroaches, ants, flies, bees, wasps 1.77 0.73-4.29 Moths 2.53 0.70-9.11 Mites, spiders 5.02 1.00-29.09 Rats, mice 3.92 0.95-16.13 Insects 2.14 0.73-632 Termites 1.66 0.25-11,01 Herbicides 2.05 0.81-5.19 Plant insecticides 1.41 0.50-3.95 Products for trees 1.05 0.36-3.08 Repellents and sprays for outdoor insects 5.55 1.36-22.67 Products for snails and slugs 2.79 0.16-47.53 During Childhood OR 95% Cl Cockroaches, ants, flies, bees, wasps 1.86 0.77-4.52 Moths 2.08 0.60-7,23 Mites, spiders 4.31 0.90-20.56 Rats, mice 3.71 1.11-12.40 Insects 2.14 0.85-5.36 Herbicides 1.49 0.63-3.51 Plant insecticides 1.29 0.53-3.17 Products for trees 0.99 0.39-2.51 Repellents and sprays for outdoor insects 3.64 1.19-11.17 Products for snails and slugs 1 0.98-10.27		during pregnancy OR CI Cockroaches, ants, flies, bees, wasps 1.77 0.73-4.29 Moths 2.53 0.70-9.11 Mites, spiders 5.02 1.00-29.09 Rats, mice 3.92 0.95-16.13 Insects 2.14 0.73-632 Termites 1.66 0.25-11,01 Herbicides 2.05 0.81-5.19 Plant insecticides 1.41 0.50-3.95 Products for trees 1.05 0.36-3.08 Repellents and sprays for outdoor insects 5.55 1.36-22.67 Products for snails and slugs 2.79 0.16-47.53 During Childhood OR 95% Cl Cockroaches, ants, flies, bees, wasps 1.86 0.77-4.52 Moths 2.08 0.60-7,23 Mites, spiders 4.31 0.90-20.56 Rats, mice 3.71 1.11-12.40 Insects 2.14 0.85-5.36 Herbicides 1.49 0.63-3.51 Plant insecticides 1.29 0.53-3.17 Products for trees 0.99 0.39-2.51 Repellents and sprays for outdoor insects 3.64 1.19-11.17 Products for snails and slugs 1 0.98-10.27	during pregnancy OR CI Cockroaches, ants, flies, bees, wasps 1.77 0.73-4.29 Moths 2.53 0.70-9.11 Mites, spiders 5.02 1.00-29.09 Rats, mice 3.92 0.95-16.13 Insects 2.14 0.73-632 Termites 1.66 0.25-11,01 Herbicides 2.05 0.81-5.19 Plant insecticides 1.41 0.50-3.95 Products for trees 1.05 0.36-3.08 Repellents and sprays for outdoor insects 5.55 1.36-22.67 Products for snails and slugs 2.79 0.16-47.53 During Childhood OR 95% Cl Cockroaches, ants, flies, bees, wasps 1.86 0.77-4.52 Moths 2.08 0.60-7,23 Mites, spiders 4.31 0.90-20.56 Rats, mice 3.71 1.11-12.40 Insects 2.14 0.85-5.36 Herbicides 1.49 0.63-3.51 Plant insecticides 1.29 0.53-3.17 Products for trees 0.99 0.39-2.51 Repellents and sprays for outdoor insects 3.64 1.19-11.17 Products for snails and slugs 1 0.98-10.27	generally increase	used conditional logistic regression to estimate odds ratios (OR) and 95% confidence intervals.	NR	Case control study: odds ratios were adjusted for maternal age and level of schooling.	NR	NR	NR	NR	NR	NR	NR	NR	NR	NR
Response 2												Plus, case-only study			Case-only study: all mothers were Caucasian except one					case-only study : 123		Case control 15 cases were less than 1 year of age (3%) 64 cases were less than 2 years (13%) 249 were less than 4 years (51%)																				case-only study: Genotyping					Plant insecticides	N ct N cas OR CI No exposure 444 412 1 1-5 times 34 60 1.89 1.20-2.97 >5 times 3 12 4.01 1.12-14.32		CYP1A1m2 mutation (A-to-G transition at position 4889)	0.097	during pregnancy OR 95% Cl Cockroaches, ants, flies, bees, wasps 4.73 1.18-18.58 Moths 2.22 0.40-12.18 Mites, spiders 1.39 0.15-12.82 Rats, mice 4.78 0.97-23.41 Insects 1.78 0.42-29.61 Termites 4.37 0.64-29.61 Herbicides 2.13 0.60-7.56 Plant insecticides 2.28 0.60-8.60 Products for trees 2.68 0.71-10.16 Repellents and sprays for outdoor insects 1.8 0.31-10.43 During Childhood OR 95% CI Cockroaches, ants, flies, bees, wasps 3.95 0.81-19.17 Moths 2.01 0.37-10.89 Mites, spiders 1.61 0.16-15,67 Rats, mice 2.63 0.58-11.91 Insects 1.47 0.40-5.38 Herbicides 2.12 0.59-7.63 Plant insecticides 2.26 0.66-7.74 Products for trees 2.48 0.72-8.53 Repellents and sprays for outdoor insects 1.06 0.20-5.64		during pregnancy OR 95% Cl Cockroaches, ants, flies, bees, wasps 4.73 1.18-18.58 Moths 2.22 0.40-12.18 Mites, spiders 1.39 0.15-12.82 Rats, mice 4.78 0.97-23.41 Insects 1.78 0.42-29.61 Termites 4.37 0.64-29.61 Herbicides 2.13 0.60-7.56 Plant insecticides 2.28 0.60-8.60 Products for trees 2.68 0.71-10.16 Repellents and sprays for outdoor insects 1.8 0.31-10.43 During Childhood OR 95% CI Cockroaches, ants, flies, bees, wasps 3.95 0.81-19.17 Moths 2.01 0.37-10.89 Mites, spiders 1.61 0.16-15,67 Rats, mice 2.63 0.58-11.91 Insects 1.47 0.40-5.38 Herbicides 2.12 0.59-7.63 Plant insecticides 2.26 0.66-7.74 Products for trees 2.48 0.72-8.53 Repellents and sprays for outdoor insects 1.06 0.20-5.64	during pregnancy OR 95% Cl Cockroaches, ants, flies, bees, wasps 4.73 1.18-18.58 Moths 2.22 0.40-12.18 Mites, spiders 1.39 0.15-12.82 Rats, mice 4.78 0.97-23.41 Insects 1.78 0.42-29.61 Termites 4.37 0.64-29.61 Herbicides 2.13 0.60-7.56 Plant insecticides 2.28 0.60-8.60 Products for trees 2.68 0.71-10.16 Repellents and sprays for outdoor insects 1.8 0.31-10.43 During Childhood OR 95% CI Cockroaches, ants, flies, bees, wasps 3.95 0.81-19.17 Moths 2.01 0.37-10.89 Mites, spiders 1.61 0.16-15,67 Rats, mice 2.63 0.58-11.91 Insects 1.47 0.40-5.38 Herbicides 2.12 0.59-7.63 Plant insecticides 2.26 0.66-7.74 Products for trees 2.48 0.72-8.53 Repellents and sprays for outdoor insects 1.06 0.20-5.64	generally increase			For the case-only study: unconditional logistic regression adjusting for age and sex of the child.
Response 3																						Case-only study: 2.5% were below 1 year of age 11.4% below the age of 2 42.6% below the age of 4.																									Products for trees	N ct N cas OR CI No exposure 451 425 1 1-5 times 36 56 1.65 1.07-2.54 >5 times 2 6 3.27 0.64-16.69		CYP1A1m4 mutation	0.065	during pregnancy OR 95% CI Cockroaches, ants, flies, bees, wasps 0.59 0.09-3.53 Moths 1.8 0.19-16.97 Mites, spiders 0.9 0.21-3.88 Termites 4.88 0.38-11.41 Herbicides 1.96 0.40-9.60 Plant insecticides 0.62 0.06-5,60 Products for trees 1.98 0,35-11.20 Repellents and sprays for outdoor insects 1.65 0.16-16.29 during childhood OR 95% Cl Cockroaches, ants, flies, bees, wasps 1 0.20-4.80 Moths 4.76 0.77-29.34 Herbicides 2.51 0.46-13.73 Plant insecticides 0.87 0.15-4.87 Products for trees 1.92 0.39-9.37 Repellents and sprays for outdoor insects 0.98 0.10-8.85		during pregnancy OR 95% CI Cockroaches, ants, flies, bees, wasps 0.59 0.09-3.53 Moths 1.8 0.19-16.97 Mites, spiders 0.9 0.21-3.88 Termites 4.88 0.38-11.41 Herbicides 1.96 0.40-9.60 Plant insecticides 0.62 0.06-5,60 Products for trees 1.98 0,35-11.20 Repellents and sprays for outdoor insects 1.65 0.16-16.29 during childhood OR 95% Cl Cockroaches, ants, flies, bees, wasps 1 0.20-4.80 Moths 4.76 0.77-29.34 Herbicides 2.51 0.46-13.73 Plant insecticides 0.87 0.15-4.87 Products for trees 1.92 0.39-9.37 Repellents and sprays for outdoor insects 0.98 0.10-8.85	during pregnancy OR 95% CI Cockroaches, ants, flies, bees, wasps 0.59 0.09-3.53 Moths 1.8 0.19-16.97 Mites, spiders 0.9 0.21-3.88 Termites 4.88 0.38-11.41 Herbicides 1.96 0.40-9.60 Plant insecticides 0.62 0.06-5,60 Products for trees 1.98 0,35-11.20 Repellents and sprays for outdoor insects 1.65 0.16-16.29 during childhood OR 95% Cl Cockroaches, ants, flies, bees, wasps 1 0.20-4.80 Moths 4.76 0.77-29.34 Herbicides 2.51 0.46-13.73 Plant insecticides 0.87 0.15-4.87 Products for trees 1.92 0.39-9.37 Repellents and sprays for outdoor insects 0.98 0.10-8.85	generally increase
Response 4																																															Repellents and sprays for outdoor insects	N ct N cas OR CI No exposure 427 443 1 1-5 times 24 16 0.47 0.21-1.05 >5 times 15 17 1.06 0.52-2.13		CYP2D6 variants *3	0.05	generally below one				no change
Response 5																																															HOMES PROFESSIONALLY TREATED	N ct N cas OR CI 1: 5 treats 54 65 1.26 0.84-1.90 >5 treats 7 15 2.35 0.89-6.17 in pregna 15 26 1.68 0.87-3.25		CYP2D6 variants*4	0.393	generally below one				no change
Response 6																																																		GSTM1 null genotypes	0.601	generally below one				no change
Response 7																																																		GSTT1 null genotypes	0.156	generally below one				no change
Quote															table 1		From 1991 to 1993, only cases from the Metropolitan Montreal region (approximately 60% of the provincial population) were included in the study					Fifteen cases were less than 1 year of age (3%), 64 cases were less than 2 years (13%), and 249 were less than 4 years (51%).								Population-based controls were matched on age (within 24 months), sex, and region of residence at the time of diagnosis. These regions are based on administrative and geographical criteria determined by the government and cover a wide territory. The population-based controls were chosen from family allowance files.				Case control study: In 465 pairs, the case and the matched control had an age difference of less than 3 months; the difference was between 3 and less than 6 months in 10 pairs, between 6 and less than 12 months in 8 pairs, and 12 months or more in 8 pairs. Other descriptive data for cases and controls are shown in Table 1; slightly more case than control mothers were in the higher age group and in the lower levels of schooling Case-only study: In comparison with some of the characteristics of the cases in the case-control study, 39% of mothers had the highest level of education; there were more subjects in the highest category for family income at diagnosis (48%); maternal and paternal age distributions were similar; all mothers were Caucasian except one; slightly more mothers were smokers in the first trimester of pregnancy (14%)	Indoor use of some insecticides by the owners and pesticide use in the garden and on interior plants, in particular frequent prenatal use		Indoor use of some insecticides by the owners and pesticide use in the garden and on interior plants, in particular frequent prenatal use				encode enzymes involved in carcinogen metabolism	The polymerase chain reaction-restric¬tion fragment length polymorphism (PCR-RFLP) strat¬egy was used to detect the mutants CYP1A1m1, m2, and m4,2° as well as CYP2D6*3 and *4 alleles.n-22 The polymorphic homozygous deletion of GSTM1 and GSTT1 genes were revealed by a multiplex PCR assay, using internal controls, as described in Zhong et al" and Katoh et al.		multiplex PCR assay, using internal controls, as described in Zhong et al" and Katoh et a1.24						table 6	table 6	table 6		table 6	table 6	data not shown
Comment												To circumvent the practical and ethical problems asso-ciated with taking blood from healthy controls, several authors have proposed the use of case-only studies, in which cases with the genotype at risk (defining carriers of specific mutations) are compared with cases without the given mutation with respect to exposure							Reasons for nonparticipation were a confidential telephone number, refusal, or the family could not be traced. In the end, two strata without cases had to be rejected leaving 491 cases to be used in the analysis and 491 controls.		The case and control groups each included 216 girls and 275 boys.	because more then 67% of the cases were under 5 years old, we decided to include this paper - although that some others were older than 5, but they are with minor impact and percentage	Tracing cases from these hospi¬tals is equivalent to a population-based ascertainment				Among controls, 74 were the second control on the list of eligible parents, 9 were the third choice, and 1 was the fourth.	The case and control groups each included 216 girls and 275 boys.													The probability that such an event may recurrently occur during cancer development and/or treatment is negligible.	Because authors studied inherited polymorphisms rather than somatic mutations, there should be no concern about the genetic integrity of the samples after treatments.																	The questionnaire included information on possible confounding variables as well as an extensive section on use of pesticides in and out of the home during two periods: from 1 month before pregnancy to birth and from birth to date of diagnosis. For homes treated by the owners, questions were asked by grouping use against insects or rodents in and around the home; insects (for example, mites) or group of insects (for example, ants, cockroaches, etc.) were named and sometimes products were given as examples (for example, warfarin against mice and rats); then we grouped products used to keep yard, garden or interior plants in good health and spec¬ified the purpose of use (for example, herbicides to eliminate dandelions or chickweed; insecticides such as carbaryl or malathion applied to protect plants or garden vegetables).

### Sheet: Nagayama et al. 2003b
	Study Identification Information			Conflict of interest					Ethical approval			Study Characteristics								Characteristics of exposed participants								Characteristics of reference group (Mothers of exposed participants or unexposed infants/children)						Exposure characteristics and assessment					DNA damage assessment							Outcomes: significant difference in exposure between exposed and reference groups			Outcomes of genotoxicity: biomarkers changes in response to chemical(s) exposure														Association of foetal genotoxicity to the the level of pesticides in their mothers biomarkers (ONLY if mothers are not the reference group)				Genetic Damage Correlations
	Title	(Surname of first author + year of publication)	DOI	Was a conflict of interest statement included in the study record?	Which conflicts of interests did the authors declare?	Did you identify potential other conflicts of interests?	Was statement of funding included in study record?	Funding sources	Was an ethical approval statement included in the study record?	Source, and approval number, and date	Informed consent was requested from any of parents?	Type of the study	Objectives	Country	Ethnicity	Exposure stage	Start date	End date	Response rate	Number of children/infants	Number of children/infant males	Age of childen/infants	Sources of recruitment	Age of mother	Occupation of the mothers	Proportion of previous abortions	Proportion of diseased participants	Category of the reference group (Mothers or unexposed infant/children)	Number of participants	Number of children/infant males	Age of childen/infants	Sources of recruitment	State any siginifacnt difference witht the exposure group	Way of exposure	Exposure assessment method	Duration of exposure	prevelance of exposure to chemicals	Calculations methods	Type of sample	Assay to study the disorder	Number of samples/ individual	Number of units analysed	Technical control(s)	Actual number of exposed and unexposed included in the pesticide analysis	Actual number of exposed and unexposed included in the other chemical analysis	Type of pesticide (or) pesticide metabolite (or) other chemicals one type per row	Direction in exposed group comparing to reference group	Level of significance	Type of DNA damage biomarker one per row	Frequency of DNA damage (mean‰ ± s.d.)	odds ratio of DNA damage (in case unexposed controls were included)	Significane (P value)	Lower CI	upper CI	Direction of the response in exposed children association with pesticides in comparison to reference	statistical tests	Calculations methods	adjustments	Frequency of DNA damage due to other chemicals (mean‰ ± s.d.)	odds ratio of genotoxicity due to other chemicals	Significane (including P-value, and CI)	Direction of the response in association with other chemicals	Specify the association	Direction of response	Significance	OR and CI	Correlation of damage between mothers and their children	Correlation between different DNA damage biomarkers measurments within same population
Response 1	Frequency of SCEs in Japanese infants lactationally exposed to organochlorone pesticides	Nagayama et al. 2003b	12872718 (PMID)	No	NR	No	No	NR	No	NR	NR	Cross-sectional	Frequency of sister chromatid exchanges (SCEs) in cultured lymphocyte obtained from infants postnatal of around ten months was examined to evaluate the genotoxic or clastogenic potency of lactational exposures to some organochlorine pesticides such as HCHs, DDT and chlordane in this study.	Japan	Japanese	postnatal	July to October, 1994	June to October, 1995 and 1996	Among them, SCE frequency of the lymphocytes was measured in 63 infants.	105	60	the mean age of 10 months old	NR	29 years old and the range : 22 —41 years old	NR	NR	NR	Mothers	124 healthy mothers	NR	NR	NR	NR	Lactational		equal to duration of breast feeding	Lactational exposures (median, min.-max.) to the three organochlorine pesticides were as follows: HCHs; 341 mg/kg body weight, 43-1449 mg/kg body weight DDT; 272 mg/kg body weight, 33-1361 mg/kg body weight chlordane; 69 mg/kg body weight, 13-379 mg/kg body weight.	Lactational exposure to OP was estimated as a product of their respective daily intake, which was calculated with their respective level in the milk times an expected intake of breast milk in Japanese infant, that is, 120g/kg body weight, multiplied by individual duration (days) of breast feeding.	peripheral blood of infants	Differential staining of sister chromatids was obtained by a fluorochrome plus Giemsa technique and the frequencies of control, solvent (DMSO) treated SCEs (SCEcontrol), 7,8-benzoflavone (ANF) treated SCEs (SCEANF)	2	NR	solvent (DMSO) treated SCEs (SCEcontrol)	63	NR	HCHs	NR	NR	sister chromatid exchanges (SCEs)	1) SCE frequencies of the lymphocytes in the blood of exposed infants SCEcontrol: mean 8.3/cell (minimum and maximum were 6.5 and 12.4/cell) SCEANF: mean 11.9/cell (minimum and maximum were 9. 1 — 15.6/cell) delta SCEs: mean 3.9/cell (minimum and maximum were 0.2 — 7.2/cell)	NR	Significant correlations were not observed either between the frequency of SCEcontrol or SCEANF and the intake of any of the 3 pesticides.	NR	NR		relationship between frequencies of SCEcontrol, SCEANF or A SCEs and the intakes of PCBs or dioxins was statistically examined by Spearman rank correlation method	delta SCEs (SCEANF — SCEcontrol)	NR	NR	NR	NR	NR	exposure to lactational pesticides and the frequency of delta SCEs of the lymphocytes	DDT: decreasing tendencies with the increasing exposure to the breast milk HCHs: decreasing tendencies with the increasing exposure to the breast milk	chlordane: The median exposure level to chlordane through the breast milk was one fourth to one fifth times lower than that to HCHs or DDT and probably due to such small amounts of it's intake, authors could not find any correlation of chlordane with frequencies of SCEcontrol, SCEANF and delta SCEs in cultured lymphocytes of Japanese infants postnatal of about ten months. HCHs: non- significant (r-0.274, p = 0 . 065) DDT: Significant (r= -0.247, p = 0.050),	NR	NR	NR
Response 2																																														DDT
Response 3																																														chlordane
Response 4
Response 5
Response 6
Response 7
Response 8
Response 9
Response 10
Quote																			Among them, SCE frequency of the lymphocytes was measured in 63 infants.																									Among them, SCE frequency of the lymphocytes was measured in 63 infants.
Comment

### Sheet: Nagayama et al. 2003a
	Study Identification Information			Conflict of interest					Ethical approval			Study Characteristics								Characteristics of exposed participants								Characteristics of reference group (Mothers of exposed participants or unexposed infants/children)						Exposure characteristics and assessment					DNA damage assessment							Outcomes: significant difference in exposure between exposed and reference groups			Outcomes of genotoxicity: biomarkers changes in response to chemical(s) exposure														Association of foetal genotoxicity to the the level of pesticides in their mothers biomarkers (ONLY if mothers are not the reference group)				Genetic Damage Correlations
	Title	(Surname of first author + year of publication)	DOI	Was a conflict of interest statement included in the study record?	Which conflicts of interests did the authors declare?	Did you identify potential other conflicts of interests?	Was statement of funding included in study record?	Funding sources	Was an ethical approval statement included in the study record?	Source, and approval number, and date	Informed consent was requested from any of parents?	Type of the study	Objectives	Country	Ethnicity	Exposure stage	Start date	End date	Response rate	Number of children/infants	Number of children/infant males	Age of childen/infants	Sources of recruitment	Age of mother	Occupation of the mothers	Proportion of previous abortions	Proportion of diseased participants	Category of the reference group (Mothers or unexposed infant/children)	Number of participants	Number of children/infant males	Age of childen/infants	Sources of recruitment	State any siginifacnt difference witht the exposure group	Way of exposure	Exposure assessment method	Duration of exposure	prevelance of exposure to chemicals	Calculations methods	Type of sample	Assay to study the disorder	Number of samples/ individual	Number of units analysed	Technical control(s)	Actual number of exposed and unexposed included in the pesticide analysis	Actual number of exposed and unexposed included in the other chemical analysis	Type of pesticide (or) pesticide metabolite (or) other chemicals one type per row	Direction in exposed group comparing to reference group	Level of significance	Type of DNA damage biomarker one per row	Frequency of DNA damage (mean‰ ± s.d.)	odds ratio of DNA damage (in case unexposed controls were included)	Significane (P value)	Lower CI	upper CI	Direction of the response in exposed children association with pesticides in comparison to reference	statistical tests	Calculations methods	adjustments	Frequency of DNA damage due to other chemicals (mean‰ ± s.d.)	odds ratio of genotoxicity due to other chemicals	Significane (including P-value, and CI)	Direction of the response in association with other chemicals	Specify the association	Direction of response	Significance	OR and CI	Correlation of damage between mothers and their children	Correlation between different DNA damage biomarkers measurments within same population
Response 1	Frequency of SCEs in Japanese infants exposed to dioxins and PCBs through the breast milk	Nagayama et al. 2003a	10.15017/18756	No	NR	No	No	NR	No	NR	NR	Cross-sectional	changes of SCE frequency in the lymphocytes of Japanese infants lactationally exposed to PCBs and dioxins were investigated, in order to evaluate their genotoxic and clastogenic potencies.	Japan	Japanese	postnatal	July to October, 1994	June to October, 1995 and 1996	SCE fre¬quency of the lymphocytes was measured in 66 infants	105	60	the mean age of 10 months old	NR	29 years old and the range : 22 —41 years old	NR	NR	NR	Mothers	124 healthy mothers	NR	NR	NR	NR	through the breast milk	breast milk at the postpartum period of 2 to 4 month were analyzed for PCBs by ECD gas chromatography method" and for dioxins by HRGC-HRMS technique using a Finnigan MAT-95 mass spectrometer	equal to duration of breast feeding	Intakes of PCBs and dioxins through the breast milk in exposed infants: 1. PCBs: Mean 133 mg/kg body weight (minimum and maximum were 28 and 388 mg/kg body weight) 2. dioxins: Mean 24 TEQ-ng/kg body weight (minimum and maximum were 3.9 — 65 TEQ-ng/kg body weight) The average intake of PCBs was about 5,500 times greater than that of dioxins in Japanese infants of this study.	Toxic equivalent (TEQ) concentrations of the dioxins were calculated by using 1998 WHO TEF values	infant lymphocytes	Differential staining of sister chromatids was obtained by a fluorochrome plus Giemsa technique	2	NR	solvent (DMSO) treated SCEs (SCEcontrol)	66	NR	PCBs	NA	NA	sister chromatid exchanges (SCEs)	1) SCE frequencies of the lymphocytes in the blood of exposed infants SCEcontrol: mean 8.3/cell (minimum and maximum were 6.5 and 12.4/cell) SCEANF: mean 11.9/cell (minimum and maximum were 9. 1 — 15.6/cell) delta SCE: mean 3.6/cell (minimum and maximum were 0.2 and 7.2/cell)	NR	NR	NR	NR	No significant effect of PCBs on the frequencies of SCEs Dioxins showed a significant negative relationship to the frequency of delta SCEs.	relationship between frequencies of SCEcontrol, SCEANF or A SCEs and the intakes of PCBs or dioxins was statistically examined by Spearman rank correlation method	delta SCEs (SCEANF — SCEcontrol)	NR	NR	NR	NR	NR	exposure to lactational pesticides and the frequency of delta SCEs of the lymphocytes	PCBs: No change (SCE control, SCEANF or A SCEs of the lymphocytes in the blood) Dioxins: negative relationship to the frequency of delta SCEs.	PCBs in breast milk: No significant effect on the frequencies of SCEs (SCE control, SCEANF or A SCEs of the lymphocytes in the blood) Dioxins in breast milk: Not significant to the frequencies of SCEcontrol and SCEANF of the lymphocyte, however, it was significant to frequency of L SCEs of the lymphocytes in the blood of infants postnatal of around 10 months (r= -0.292, p= 0.020)	NR	NR	NR
Response 2																																						Lactational exposure to PCBs or dioxins was estimated as a product of their respective daily intake, which was calculated with their respective level in the milk times an expected intake of breast milk in Japanese infant, that is, 120g/kg body weight, multiplied by individual duration (days) of breast feeding.								dioxins
Response 3
Response 4
Response 5
Response 6
Response 7
Response 8
Response 9
Response 10
Quote													In this study, changes of SCE frequency in the lymphocytes of Japanese infants lactationally exposed to PCBs and dioxins were investigated, in order to evaluate their genotoxic and clastogenic potencies.							Five to 10 ml of the peripheral blood of 105 infants (60 males and 45 females with the mean age of 10 months old) born of these mothers were individually obtained by venipuncture in January — March of 1995, 1996 and 1997. Among them, SCE fre-quency of the lymphocytes was measured in 66 infants.	Five to 10 ml of the peripheral blood of 105 infants (60 males and 45 females with the mean age of 10 months old) born of these mothers were individually obtained by venipuncture in January — March of 1995, 1996 and 1997. Among them, SCE fre-quency of the lymphocytes was measured in 66 infants.															Lactational exposure to PCBs or dioxins was estimated as a product of their respective daily intake, which was calculated with their respective level in the milk times an expected intake of breast milk in Japanese infant, that is, 120g/kg body weight, multiplied by individual duration (days) of breast feeding.								Five to 10 ml of the peripheral blood of 105 infants (60 males and 45 females with the mean age of 10 months old) born of these mothers were individually obtained by venipuncture in January — March of 1995, 1996 and 1997. Among them, SCE fre-quency of the lymphocytes was measured in 66 infants.		The intake of PCBs (mean +/- S.D.) through the breast milk in these infants was 133 +/- 85 mg/kg body weight and that of dioxins 24 +/- 13 TEQ-ng/kg body weight.
Comment																																							Lymphocytes in the whole blood were stimulated with phytohemagglutinin and cultured for two replicative cycles in the presence of bromodeoxyuridine (100 mM)							PCBs intake in the average was about 5,500 times greater than that of dioxins.

### Sheet: Tyagi et al. 2016
	Study Identification Information			Conflict of interest					Ethical approval			Study Characteristics								Characteristics of exposed diseased participants							Characteristics of controls								Exposure characteristics and assessment					Gene disorder assessment							Outcomes: significant difference in exposure between exposed diseased and controls			Outcomes of gene disorder: genes changes in response to chemical(s) exposure														Association of foetal gene disorder to the the level of pesticides in their mothers blood				Genetic Damage Correlations
	Title	(Surname of first author + year of publication)	DOI	Was a conflict of interest statement included in the study record?	Which conflicts of interests did the authors declare?	Did you identify potential other conflicts of interests?	Was statement of funding included in study record?	Funding sources	Was an ethical approval statement included in the study record?	Source, and approval number, and date	Informed consent was requested from parents?	Type of the study	Objectives	Country	Ethnicity	Exposure stage	Start date	End date	Response rate	Number of children/infants	Number of children/infant males	Age of child or infant	Sources of recruitment	Age of mother	Type of the disease (list subtypes and number of affected participants)	Treatments	Number of children/infants	Number of children/infant males	Age of child or infant	Sources of recruitment	Age of mother	Type of the disease (list subtypes and number of affected participants)	Treatments	State any siginifacnt difference witht the exposure group	Way of exposure	Exposure assessment method	Duration of exposure	prevelance of exposure to chemicals	Calculations methods	Type of sample	type of gene disorder	Assay to study the disorder	Number of samples/ individual	Technical control(s)	Actual number of exposed and unexposed included in the pesticide analysis	Actual number of exposed and unexposed included in the other chemical analysis	Type of pesticide (or) pesticide metabolite (or) other chemicals one type per row	Direction in exposed diseased group comparing to control group	Level of significance	Studied categories of the gene disorder (one per row)	Frequency of gene disorder (mean‰ ± s.d.)	odds ratio of gene disorder in patients due to pesticide exposure	Significane (P value)	Lower CI	upper CI	direction of the response in association with pesticides	statistical tests	Calculations methods	adjustments	Frequency of DNA damage due to other chemicals (mean‰ ± s.d.)	odds ratio of gene disorder in patients due to other chemicals (including P-value, and CI)	Significane (including P-value, and CI)	direction of the response in association with other chemicals	Specify the association	Direction of response	Significance	OR and CI	Correlation of gene disorder between mothers and their children	Correlation between different gene disorder biomarkers measurments within same population
Response 1	Association of organochlorine pesticides with the mRNA expression of tumour necrosis factor-alpha (TNF-α) & cyclooxygenase-2 (COX-2) genes in idiopathic preterm birth	Tyagi et al. 2016	10.4103/0971-5916.191986	Yes	None	No	Yes	Indian Council of Medical Research, New Delhi, India	Yes	This study was approved by the institutional ethics committee for human research, UCMS and GTB hospital (University of Delhi), Delhi.	Yes, state in the quote cell	case-control study	to investigate the association of organochlorine pesticides (OCPs) with mRNA expression of inflammatory pathway genes such as tumour necrosis factor-alpha (TNF-α) and cyclooxygenase-2 (COX-2) in preterm delivery (PTD) cases.	India	indian	prenatal	2012-07-01	2013-06-01	1	30	NR	0	Guru Teg Bahadur (GTB) Hospital associated with University College of Medical Sciences (UCMS), Delhi	24.33+/-2.92	Preterm birth (PTB)	NR	30	NR	0	Guru Teg Bahadur (GTB) Hospital associated with University College of Medical Sciences (UCMS), Delhi	23.6+/-2.59	NA	NR	Gestation age: p<0.001	NR	OCP levels were estimated by gas chromatography	NR	NR	NR	Maternal blood samples of PTD	mRNA expression of inflammatory pathway genes such as tumour necrosis factor-alpha (TNF-α) and cyclooxygenase-2 (COX-2)	mRNA expressions of TNF-α and COX-2 genes were analysed using real-time PCR (qPCR).	Five samples of maternal blood in triplicate each were spiked with a mixed standard of OCPs, 5 and 25 ng/ml, respectively.	Gene expression was normalized with reference to glyceraldehyde-3-phosphate dehydrogenase (GAPDH) gene,	30 and 30	NR	β-HCH (beta-hexachlorocyclohexane	higher	95% CI=2.08-4.633, P=0.001	mRNA expressions of COX-2 gene	3.13 folds higher in PTD	NR	NR	NR	NR	NR	authors analyzed DDT and its metabolites i.e. p’p’-DDE and o’p’-DDD separately, therefore three different models were applied: model 1 for DDT along with other OCPs and TNF-α; model 2 for p’p’-DDE along with other OCPs and TNF-α; and model 3 for o’p’-DDD along with other OCPs and TNF-α. Correlations were tested by Spearman's rank co-efficient of correlation. Binary logistic regression analysis was applied to analyze the odds ratio. Multivariable logistic regression was applied taking POG<37 wk (case=1) and POG>37 wk (control=0) and independent variables namely OCPs and TNF-α using backward elimination likelihood ratio method.	ΔCt = Ct(target gene)-Ct(reference gene) and ΔΔCt = ΔCt(case)- ΔCt(control)	NR	NR	NR	NR	NR	NR	NR	NR	NR	NR	Significant positive correlations were observed between ΔCt of COX2 and TNF-α in PTB cases, term controls and total subjects (r=0.84, 0.56 and 0.71, respectively)
Response 2																																		Infant weight: p<0.001													p’p’-DDE (para, para-dichlorodiphenyldichloroethylene	higher	95% CI=0.546-2.551, P=0.003	mRNA expressions of TNF-α gene	2.31 fold higher in PTD	Model1 (for β-HCH) to ΔCt value of TNF-α: OR (0.622) Model2 (for β-HCH, and p’p’-DDE) to ΔCt value of TNF-α: OR (0.582)	Model1 (for β-HCH) to ΔCt value of TNF-α: P<0.05 Model2 (for β-HCH, and p’p’-DDE) to ΔCt value of TNF-α: P<0.05	Model1 (for β-HCH) to ΔCt value of TNF-α: 0.404 Model2 (for β-HCH, and p’p’-DDE) to ΔCt value of TNF-α: 0.368	Model1 (for β-HCH) to ΔCt value of TNF-α: 0.959 Model2 (for β-HCH, and p’p’-DDE) to ΔCt value of TNF-α: 0.920	increase expression (lower delta CT)	Multivariable logistic regression	ΔCt = Ct(target gene)-Ct(reference gene) and ΔΔCt = ΔCt(case)- ΔCt(control)	NR
Response 3																																															o’p’-DDD (ortho, para-dichlorodiphenyldichloroethane)	higher	95% CI=0.004-0.690, P=0.047
Response 4																																															The other OCPs levels	higher	not significantly different.
Response 5
Response 6
Response 7
Quote											A written informed consent was taken from all the study participants.																																	Gene expression was normalized with reference to glyceraldehyde-3-phosphate dehydrogenase (GAPDH) gene,			Significantly higher levels of β-HCH (beta-hexachlorocyclohexane, 95% CI=2.08-4.633, P=0.001), p’p’-DDE (para, para-dichlorodiphenyldichloroethylene, 95% CI=0.546-2.551, P=0.003), and o’p’-DDD (ortho, para-dichlorodiphenyldichloroethane, 95% CI=0.004-0.690, P=0.047) were observed in maternal blood of PTB cases as compared to term delivery. The mRNA expressions of COX-2 and TNF-α genes were 3.13 and 2.31 folds higher in PTB cases in comparison to term delivery. Linear positive correlations were observed between period of gestation (POG) and ΔCt of COX-2 and TNF-α genes.				Significantly higher levels of β-HCH (beta-hexachlorocyclohexane, 95% CI=2.08-4.633, P=0.001), p’p’-DDE (para, para-dichlorodiphenyldichloroethylene, 95% CI=0.546-2.551, P=0.003), and o’p’-DDD (ortho, para-dichlorodiphenyldichloroethane, 95% CI=0.004-0.690, P=0.047) were observed in maternal blood of PTB cases as compared to term delivery. The mRNA expressions of COX-2 and TNF-α genes were 3.13 and 2.31 folds higher in PTB cases in comparison to term delivery. Linear positive correlations were observed between period of gestation (POG) and ΔCt of COX-2 and TNF-α genes.
Comment												This paper is focused in mother sample, but the outcome (deliver) is focused on the child											Women occupationally exposed to OCPs and other high risk factors such as anaemia, hypertension, bacterial vaginosis, renal and heart disease, diabetes, etc. were excluded.													OCP residue levels were estimated by a Perkin Elmer gas chromatography system equipped with a 63Ni selective electron capture detector (Perkin Elmer, USA). The detection limit was 0.05 pg for perchloroethylene and 4 pg/ml for each OCP.			Chi-square/Fisher's exact tests was applied to compare all socio-demographic characteristics in preterm and term delivery cases according to data being quantitative or qualitative, respectively.								Ten pesticides were estimated namely alpha-hexachlorocyclohexane (α-HCH), beta-hexachlorocyclohexane (β-HCH), gamma-hexachlorocyclohexane (γ-HCH), aldrin, dieldrin, α-endosulfan, β-endosulfan, ortho, para-dichlorodiphenyltrichloroethane (o’p’-DDT), para, para-dichlorodiphenyldichloroethylene (p’p’-DDE), and ortho, para-dichlorodiphenyldichloroethane (o’p’-DDD).		As pesticides and gene expression data were not normally distributed, non-parametric Mann-Whitney U test was used to compare pesticide levels in cases and controls.	The mRNA expressions of COX-2 gene association to the pesticide exposure was built on mRNA expressions of TNF-α gene rather than in pesticide or outcome themselves		Model1 (for β-HCH) to ΔCt value of TNF-α: OR (0.622); 95%CI (0.404-0.959); P<0.05 Model2 (for β-HCH, and p’p’-DDE) to ΔCt value of TNF-α: OR (0.582); 95%CI (0.368-0.920); P<0.05																	Linear positive correlations were observed between period of gestation (POG) and ΔCt of COX-2 and TNF-α genes.

### Sheet: Alexander et al. 2001
	Study Identification Information			Conflict of interest					Ethical approval			Study Characteristics								Characteristics of exposed diseased participants							Characteristics of controls								Exposure characteristics and assessment					Gene disorder assessment							Outcomes: significant difference in exposure between exposed diseased and controls			Outcomes of gene disorder: genes changes in response to chemical(s) exposure														Association of foetal gene disorder to the the level of pesticides in their mothers blood				Genetic Damage Correlations
	Title	(Surname of first author + year of publication)	DOI	Was a conflict of interest statement included in the study record?	Which conflicts of interests did the authors declare?	Did you identify potential other conflicts of interests?	Was statement of funding included in study record?	Funding sources	Was an ethical approval statement included in the study record?	Source, and approval number, and date	Informed consent was requested from parents?	Type of the study	Objectives	Country	Ethnicity	Exposure stage	Start date	End date	Response rate	Number of children/infants	Number of children/infant males	Age of child or infant	Sources of recruitment	Age of mother	Type of the disease (list subtypes and number of affected participants)	Treatments	Number of children/infants	Number of children/infant males	Age of child or infant	Sources of recruitment	Age of mother	Type of the disease (list subtypes and number of affected participants)	Treatments	State any siginifacnt difference witht the exposure group	Way of exposure	Exposure assessment method	Duration of exposure	prevelance of exposure to chemicals	Calculations methods	Type of sample	type of gene disorder	Assay to study the disorder	Number of samples/ individual	Technical control(s)	Actual number of exposed and unexposed included in the pesticide analysis	Actual number of exposed and unexposed included in the other chemical analysis	Type of pesticide (or) pesticide metabolite (or) other chemicals one type per row	Direction in exposed diseased group comparing to control group	Level of significance	Studied categories of the gene disorder (one per row)	Frequency of gene disorder (mean‰ ± s.d.)	odds ratio of gene disorder in patients due to pesticide exposure	Significane (P value)	Lower CI	upper CI	direction of the response in association with pesticides	statistical tests	Calculations methods	adjustments	Frequency of DNA damage due to other chemicals (mean‰ ± s.d.)	odds ratio of gene disorder in patients due to other chemicals (including P-value, and CI)	Significane (including P-value, and CI)	direction of the response in association with other chemicals	Specify the association	Direction of response	Significance	OR and CI	Correlation of gene disorder between mothers and their children	Correlation between different gene disorder biomarkers measurments within same population
Response 1	Transplacental Chemical Exposure and Risk of Infant Leukemia with MLL Gene Fusion	Alexander et al. 2001	11289128 (PMID)	No	NR	NR	No	NR	No	NR	Yes, state in the quote cell	a pilot case-control study	(a) to test the hypothesis that exposure in utero known to inhibitors of topo-II increased risk of MLL+ve infant leukemia;	Italy, Greece	Europeans	Infants	NR	NR	Cases: >98% Controls: >90%	136	66	infants <18 months of age	Hospitals	NR	Infant acute leukemia (IAL) ALL 49 AML 74 Other 13	NR	266 total	NR	infants <18 months of age	hospitals (inpatients and outpatients)	NR	NR	NR	NR	in utero exposure	maternal exposure data were obtained by interviews using a structured questionnaire.	NR	Pesticides =7/10	NA	Either blood (with adequate blast cell counts) or bone marrow was used.	MLL rearrangement status (fusions through breakage and recombination)	Southern blot analysis	NR	DNA from a MLL-AF4 positive cell line (RS4:11) and a leukemic cell line (KG1) without a MLL gene rearrangement was available as a control. A germ-line (nonrearranged) MLL gene allele served as an internal control for the quality of DNA preparation.	ca = 7 ct = 3	Smoking (ca = 36, ct = 53)	mosquitocidals (including Baygon which is carbamate)	NR	NR	Total series	NR	5.14	0.02	1.27	20.85	increase	logistic regression and exact methods		important results have been checked with further adjustment by country	NR	Smoking Total series 1.43 (0.86–2.39) P = 0.17 MLL positive subgroup 0.98 (0.46–2.09) P = 0.97 MLL negative subgroup 1.72 (0.74–3.99)f P = 0.21 ALL 1.59 (0.82–3.07) P = 0.17 AML 1.33 (0.63–2.80) P = 0.45	NR	no change	NR	NR	NR	NR	NR	NR
Response 2													(b) to conduct a preliminary evaluation of the more general hypothesis that exposures in utero to pharmaceutical drugs, solvents, pesticides, and herbal medicines were associated with IAL and specifically MLL+ve disease;	Egypt	Arabs							0–5 mo 43 6–11 mo 42 12–17 mo 87					Orient 32 South America 52 Europe 52		0–5 mo 43 6–11 mo 42 12–17 mo 87									Smoking (36/(36+53))								Alcohol (ca = 21, ct = 33)	Smoking (36/(36+53))			MLL positive subgroup		9.68	0.003	2.11	44.4	increase					Alcohol Total series 1.23 (0.68–2.23) P = 0.50 MLL positive subgroup 0.74 (0.29–1.90) P = 0.54 MLL negative subgroup 2.09 (0.91–4.84)f P = 0.08 ALL 0.63 (0.25–1.60) P = 0.33 AML 1.92 (0.90–4.10) P = 0.09		decrease
Response 3													(c) to generate hypotheses that specific substances were associated with MLL+ve infant leukemia.	Brazil and Chile	South Americans																							Alcohol = 21/(33+21))								DNA damaging drugs (dipyrone, a nonsteroidal anti-inflammatory drug, and metronidazole, an antibiotic used for vaginal infections) (ca = 37, ct = 47)	Alcohol			MLL negative subgroup		0	1.0	0	15.19	no change					DNA damaging drugs (dipyrone, a nonsteroidal anti-inflammatory drug, and metronidazole, an antibiotic used for vaginal infections) Total series 1.71 (1.03–2.84) P = 0.039 MLL positive subgroup 2.31 (1.06–5.06) P = 0.036 MLL negative subgroup 0.56 (0.18–1.80)f P = 0.33 ALL 1.78 (0.95–3.34) P = 0.07 AML 2.28 (1.10–4.71) P = 0.026		increase
Response 4														mainland China, Hong Kong, and Japan	Asians																							DNA damaging drugs (dipyrone, a nonsteroidal anti-inflammatory drug, and metronidazole, an antibiotic used for vaginal infections) = 37/(37+47)								Herbal medicines (ca = 27, ct = 22)	DNA damaging drugs (dipyrone, a nonsteroidal anti-inflammatory drug, and metronidazole, an antibiotic used for vaginal infections)			ALL		4.3	0.13	0.66	28.08	increase					Herbal medicines Total series 2.93 (1.57–5.48) P = 0.001 MLL positive subgroup 3.00 (1.38–6.54) P = 0.006 MLL negative subgroup 2.64 (1.04–6.67)f P = 0.04 ALL 4.45 (2.06–9.63) P < 0.001 AML 2.09 (0.89–4.92) P = 0.09		increase
Response 5																																						Herbal medicines =27/(27+22)								Maternal pesticide (ca = 15, ct = 10)	Herbal medicines			AML		7.82	0.008	1.73	35.39	increase					Maternal pesticide Total series 3.67 (1.54–8.74) P = 0.003 MLL positive subgroup 4.96 (1.71–14.43) P = 0.003 MLL negative subgroup 1.87 (0.36–9.61)f P = 0.45 ALL 2.53 (0.71–8.97) P = 0.15 AML 5.08 (1.84–14.04) P = 0.002		increase
Response 6																																						Maternal pesticide 15/(15+10)								Dipyrone (ca = 12, ct = 9)	Maternal pesticide														Dipyrone (nonsteroidal anti-inflammatory drug) Total series 2.83 (1.15–6.99) P = 0.02 MLL positive subgroup 5.84 (2.09–16.30) P = 0.001 MLL negative subgroup 0.64 (0.08–5.41) P = 0.68 ALL 3.13 (1.02–9.57) P = 0.046 AML 3.01 (0.93–9.79) P = 0.07		increase
Response 7																																						Dipyrone 12/(12+9)									Dipyrone
Quote																			high percentages of mothers agreeing to be interviewed (cases, >98%; controls, >90%).								The case:control ratio was approximately 1:2 in each center, and to give similar distributions of the time elapsed from the birth index to the mother’s interview, two controls were selected with the same gender and similar dates of birth (normally, ±1 month) as soon as each case mother had been interviewed (normally shortly after diagnosis).		The case:control ratio was approximately 1:2 in each center, and to give similar distributions of the time elapsed from the birth index to the mother’s interview, two controls were selected with the same gender and similar dates of birth (normally, ±1 month) as soon as each case mother had been interviewed (normally shortly after diagnosis).	Appropriate diagnostic inclusion and/or exclusion criteria were applied to the controls.7						high percentages of mothers agreeing to be interviewed (cases, >98%; controls, >90%).								DNA from a MLL-AF4 positive cell line (RS4:11) and a leukemic cell line (KG1) without a MLL gene rearrangement was available as a control.						In most cases of IAL, both ALL and AML have rearrangements of the MLL gene at 11q23, which are referred to as MLL+ve		There is a suggestion of a stronger association with mosquitocidals for AML than for ALL.
Comment														For a proportion of cases, no suitable diagnostic specimen was available for analysis, or referred DNA samples (e.g., on slides) were degraded and, in consequence, their MLL status is unknown. This includes all of the cases from Greece. This limitation restricted the power of the study but does not introduce any bias.																										For a proportion of cases, no suitable diagnostic specimen was available for analysis, or referred DNA samples (e.g., on slides) were degraded and, in consequence, their MLL status is unknown.							some mosquitocidals inhibit topo-II			In most cases of IAL3, both ALL and AML have rearrangements of the MLL gene at 11q23, which are referred to as MLL+ve											Many herbal teas used to reduce weight contain a topo-II inhibitor, senna, in pharmacologically important quantities

### Sheet: Capriati et al. 2023
	Study Identification Information			Conflict of interest					Ethical approval			Study Characteristics								Characteristics of exposed participants								Characteristics of reference group (Mothers of exposed participants or unexposed infants/children)						Exposure characteristics and assessment					DNA damage assessment							Outcomes: significant difference in exposure between exposed and reference groups			Outcomes of genotoxicity: biomarkers changes in response to chemical(s) exposure														Association of foetal genotoxicity to the the level of pesticides in their mothers biomarkers (ONLY if mothers are not the reference group)				Genetic Damage Correlations
	Title	(Surname of first author + year of publication)	DOI	Was a conflict of interest statement included in the study record?	Which conflicts of interests did the authors declare?	Did you identify potential other conflicts of interests?	Was statement of funding included in study record?	Funding sources	Was an ethical approval statement included in the study record?	Source, and approval number, and date	Informed consent was requested from any of parents?	Type of the study	Objectives	Country	Ethnicity	Exposure stage	Start date	End date	Response rate	Number of children/infants	Number of children/infant males	Age of childen/infants	Sources of recruitment	Age of mother	Occupation of the mothers	Proportion of previous abortions	Proportion of diseased participants	Category of the reference group (Mothers or unexposed infant/children)	Number of participants	Number of children/infant males	Age of childen/infants	Sources of recruitment	State any siginifacnt difference witht the exposure group	Way of exposure	Exposure assessment method	Duration of exposure	prevelance of exposure to chemicals	Calculations methods	Type of sample	Assay to study the disorder	Number of samples/ individual	Number of units analysed	Technical control(s)	Actual number of exposed and unexposed included in the pesticide analysis	Actual number of exposed and unexposed included in the other chemical analysis	Type of pesticide (or) pesticide metabolite (or) other chemicals one type per row	Direction in exposed group comparing to reference group	Level of significance	Type of DNA damage biomarker one per row	Frequency of DNA damage (mean‰ ± s.d.)	odds ratio of DNA damage (in case unexposed controls were included)	Significane (P value)	Lower CI	upper CI	Direction of the response in exposed children association with pesticides in comparison to reference	statistical tests	Calculations methods	adjustments	Frequency of DNA damage due to other chemicals (mean‰ ± s.d.)	odds ratio of genotoxicity due to other chemicals	Significane (including P-value, and CI)	Direction of the response in association with other chemicals	Specify the association	Direction of response	Significance	OR and CI	Correlation of damage between mothers and their children	Correlation between different DNA damage biomarkers measurments within same population
Response 1	Genome-wide analysis of sex-specific differences in the mother–child PELAGIE cohort exposed to organophosphate metabolites	Capriati et al. 2023	10.1038/s41598-023-35113-8	Yes	The authors declare no competing interests.	No	Yes	Foundation of France to Cecile Chevrier and Johanna Lepeule. Chunxiang HAO was supported by the National Natural Science Foundation of China (31801061). the European Union’s Horizon 2020 research and innovation program HBM4EU.	Yes	The research procedures were approved by the Ethics Committee for biomedical studies involving human subjects. The French National Commission for the Confidentiality of Computerized ethics committee approved all study procedures (No. 902076).	Yes, state in the quote cell	Cohort study	To test the hypthesis that alterations in epigenetic regulation can affect normal placental processes. These changes in epigenetic marks could affect the expression of genes that are critical for fetal development and growth. In this study, we explored the effects of exposure to OP metabolites (DE and DM) on human placenta from the mother–child PELAGIE cohort from Brittany, France.	France	European 93 (98.9%) Non-European 1 (1.1%)	Prenatal	2002	2006	1	94	46	less than 19 weeks of gestation (pregnant from less than 19 weeks of gestation)	mother–child PELAGIE cohort	Mean:30.7 (SD=3.8)	NR	NR	0	unexposed infant	NR	NR	NR	NR	a negative correlation between DM exposure and birthweight (Spearman correlation = − 0.21, p = 0.049) and higher DE levels in women with a university degree (median DE = 0.65 nmol/L) than the other (median DE ≤ LOQ).	through mothers in the pregnancy	concentrations of DE and DM were measured in maternal urine samples before 19 weeks of gestation	NR	N (%) > LOQ 'DM 75 (81)	The overall DE concentrations were obtained with the sum of the concentrations of DEP, DETP, and DEDTP. The DM concentrations were obtained as the sum of the concentrations of DMP, DMTP, and DMDTP.	Human placenta samples	telomere length using genomic DNA using the ChIP‒qPCR method	1 at birth	NA	TL: analysis using genomic DNA and normalized the mtDNA copies and TL to the RPLP0 gene	NR	NR	OP metabolites (DE)	NR	NR	telomere length	after adjustment: − 0.93	NR	before adjustment: p = 0.07 in males after adjustment: 0.022 in males	after adjustment: − 1.72	after adjustment: − 0.14	decrease in male	obtained from multivariable regression models	MR	Adjusted changes in TL and ɣH2AX levels male placentas in the group exposed to DE compared to the nonexposed group considering maternal age, body mass index, and smoking status.	NR	NR	NR	NR	NR	NR	NR	NR	NR	NR
Response 2																				to find new targets: 4 unexposed and 10 DE-exposed placentas from females and 5 unexposed and 12 DE-exposed placentas from males	to find new targets: 12																N (%) > LOQ DE 46 (50)	Urinary metabolite concentrations were converted from micrograms per liter to their molar concentrations (nanomoles per liter).		mitochondrial copy numbers using genomic DNA using the ChIP‒qPCR method			authors used the region in GAPDH for H3K4me3-ChIP normalization and RPLP0 for H3K9me3-ChIP.			OP metabolites ( DM)		Not significant	differences in mtDNA			not significant			no changes in both sexes
Response 3																																						The limits of quantification (LOQ) for the chemical analyses of maternal urine samples were 1.25, 1.7, 0.02, 0.2, 1, and 0.45 μg/L for DEP, DETP, DEDTP, DMP, DMTP, and DMDTP, respectively. The coefficients of variation at LOQ respectively 19, 19, 20, 17, 19, and 20%.		H3K9me3 occupancy at centromere satellite alfa (SATA) and pericentromeric satellite 2 (SAT2) DNA and at telomere regions by using chromatin immunoprecipitation followed by qPCR (ChIP‒qPCR) and high-throughput sequencing (ChIP-seq): As targets, authors chose genes important for - placental development (PPARA, PPARG, and KISS1) - functioning (IGF2, PGR, THRA, and THRB) - a marker of oxidative stress (OGG1).									γH2AX levels, a DNA damage marker	after adjustment: 0.24		after adjustment: 0.048	after adjustment: 0	after adjustment: 0.48	increase in exposed males (significant increase (1.5 times) in γH2AX in DE-exposed male placentas compared to nonexposed placentas)	obtained from multivariable regression models		Adjusted changes in TL and ɣH2AX levels male placentas in the group exposed to DE compared to the nonexposed group considering maternal age, body mass index, and smoking status.
Response 4																																								To reveal new targets of OP that could serve as biomarkers of exposure, authors performed genome-wide analysis in a small group of selected samples									histone H3K9me3 occupancy at telomeres			in males: p < 0.001 for Tel-CHIP, but only tendency to decrease in SAT2 (p=0.51) and SATA (p=0.1) not significant in females			decrease in diethylphosphate (DE)-exposed male placentas no changes in H3K9me3 in the analyzed targets in female placentas
Response 5																																																	histone H3K4me3 occupancies at several targets, including an imprinted gene (IGF2), thyroid receptors (THRA and THRB), kisspeptin (KISS1) and a marker of DNA damage, namely, 8-oxoguanine DNA glycosylase (OGG1).	in details in females before and after adjustements: IGF2 Before: 0.17 After: 0.15 OGG1 Before: 1.35 After: 1.22 THRA Before: 1.29 After: 1.15 THRB Before: 0.41 After: 0.36		Female: IGF2, THRA, OGG1: p < 0.05 - while PGR: 0.08; THRB: 0.06; K1SS1: 0.1 Male placentas did not show significant differences in H3K4me3 at the studied targets, except for IGF2 (0.031 after adjustments) in details in females before and after adjustements: IGF2 Before: p=0.013 After: 0.031 OGG1 Before: p=0.013 After: 0.025 THRA Before: p=0.017 After: 0.036 THRB Before: p=0.05 After: 0.095	in details in females before and after adjustements: IGF2 Before: 0.04 After: 0.01 OGG1 Before: 0.31 After: 0.16 THRA Before: 0.24 After: 0.08 THRB Before: − 0.00 After: − 0.06	in details in females before and after adjustements: IGF2 Before: 0.30 After: 0.29 OGG1 Before: 2.41 After: 2.29 THRA Before:2.34 After: 2.22 THRB Before: 0.81 After: 0.77	Female: increased H3K4me3 at the IGF2, THRA and THRB promoters by 1.7-, 1.5- and 1.6-fold, respectively Also in female: 1.6-fold increase in promoter occupancy of the DNA repair factor OGG1. Male: no change	crude regression models for adjustements: multivariable regression models adjusted for maternal age, body mass index, and smoking status.		Adjusted to maternal age, body mass index and smoking status - but remain significant
Response 6																																																	H3K4me3 occupancy at PPARG promoter (Peroxisome Proliferator Activated Receptor Gamma)			H3K4me3 occupancy at OGG1 showed a tendency to increase (p = 0.06 for males and females)			increased in both male and female placentas exposed to dimethylphosphate (DM) by 2.8- and 1.8-fold. Moreover: H3K4me3 occupancy at OGG1 showed a tendency to increase by 1.4- and 1.6-fold in female and male placentas
Response 7																																																	global H3K4me3	in exposed females comparing to non-exposed: H3K4me3 occupancy was altered in 466 regions located near 620 genes (FC ≥ 2, FDR ≤ 0.16). In exposed males comparing to non-exposed:484 regions were affected, which were located near 597 genes with FC > 2 and FDR < 0.05					decrease in exposed male samples compared to nonexposed samples increase in exposed female placentas. lower in female compared to male placenta
Response 8																																																	alterations in H3K4me3 in genes related to the immune system						increase in female ( increased occupancy of H3K4me3 was determined in the VAV1 gene, which encodes a protein that plays an essential role in T-cell and B-cell development and activation. Functional annotation of all genes showed that biological pathways of leukocyte regulation of cell shape and immune response were affected.
Response 9																																																	H3K4me3 occupancy at development-related, collagen and angiogenesis-related genes						In male: Functional annotation showed enrichment in skeletal system development, angiogenesis, and collagen catabolic processes, among others
Response 10																																																	number of NANOG and PRDM6 binding sites in regions with altered histone occupancy						increase
Quote					The authors declare no competing interests.						The adult subjects gave written informed consent, and the 6-year-old children provided verbal and witnessed assent. The French National Commission for the Confidentiality of Computerized ethics committee approved all study procedures (No. 902076).		hypothesize that alterations in epigenetic regulation can affect normal placental processes. These changes in epigenetic marks could affect the expression of genes that are critical for fetal development and growth. In this study, we explored the effects of exposure to OP metabolites (DE and DM) on human placenta from the mother–child PELAGIE cohort from Brittany, France.				The PELAGIE (Perturbateurs Endocriniens: Étude Longitudinale sur les Anomalies de la Grossesse, l’Infertilité et l’Enfance) cohort is a mother–child cohort recruited from the general population in Brittany (France) from 2002 to 2006.			Ninety-four human placenta samples, 46 males and 48 females, were obtained from the mother–child PELAGIE cohort (see “Methods” section), and the concentrations of DE and DM were measured in maternal urine samples before 19 weeks of gestation (Figs. S11 and S12, respectively).	Ninety-four human placenta samples, 46 males and 48 females, were obtained from the mother–child PELAGIE cohort (see “Methods” section), and the concentrations of DE and DM were measured in maternal urine samples before 19 weeks of gestation (Figs. S11 and S12, respectively).														First-morning-void urine samples were collected from each pregnant woman only once at their inclusion before 19 weeks of gestation, in which the six nonspecific dialkylphosphate (DAP) metabolites of numerous OP insecticides [diethylphosphate (DEP), diethylthiophosphate (DETP), diethyldithiophosphate (DEDTP), dimethylphosphate (DMP), dimethylthiophosphate (DMTP), and dimethyldithiophosphate (DMDTP)] were measured.														We assayed the telomere length and mitochondrial copy numbers using genomic DNA. We analyzed H3K4me3 by using chromatin immunoprecipitation followed by qPCR (ChIP‒qPCR) and high-throughput sequencing (ChIP-seq). The human study was confirmed with mouse placenta tissue analysis. Our study revealed a higher susceptibility of male placentas to OP exposure. Specifically, we observed telomere length shortening and an increase in γH2AX levels, a DNA damage marker. We detected lower histone H3K9me3 occupancy at telomeres in diethylphosphate (DE)-exposed male placentas than in nonexposed placentas. We found an increase in H3K4me3 occupancy at the promoters of thyroid hormone receptor alpha (THRA), 8-oxoguanine DNA glycosylase (OGG1) and insulin-like growth factor (IGF2) in DE-exposed female placentas. H3K4me3 occupancy at PPARG was increased in both male and female placentas exposed to dimethylphosphate (DM). The genome-wide sequencing of selected samples revealed sex-specific differences induced by DE exposure. Specifically, we found alterations in H3K4me3 in genes related to the immune system in female placenta samples. In DE-exposed male placentas, a decrease in H3K4me3 occupancy at development-related, collagen and angiogenesis-related genes was observed. Finally, we observed a high number of NANOG and PRDM6 binding sites in regions with altered histone occupancy, suggesting that the effects were possibly mediated via these factors.						We assayed the telomere length and mitochondrial copy numbers using genomic DNA. We analyzed H3K4me3 by using chromatin immunoprecipitation followed by qPCR (ChIP‒qPCR) and high-throughput sequencing (ChIP-seq). The human study was confirmed with mouse placenta tissue analysis. Our study revealed a higher susceptibility of male placentas to OP exposure. Specifically, we observed telomere length shortening and an increase in γH2AX levels, a DNA damage marker. We detected lower histone H3K9me3 occupancy at telomeres in diethylphosphate (DE)-exposed male placentas than in nonexposed placentas. We found an increase in H3K4me3 occupancy at the promoters of thyroid hormone receptor alpha (THRA), 8-oxoguanine DNA glycosylase (OGG1) and insulin-like growth factor (IGF2) in DE-exposed female placentas. H3K4me3 occupancy at PPARG was increased in both male and female placentas exposed to dimethylphosphate (DM). The genome-wide sequencing of selected samples revealed sex-specific differences induced by DE exposure. Specifically, we found alterations in H3K4me3 in genes related to the immune system in female placenta samples. In DE-exposed male placentas, a decrease in H3K4me3 occupancy at development-related, collagen and angiogenesis-related genes was observed. Finally, we observed a high number of NANOG and PRDM6 binding sites in regions with altered histone occupancy, suggesting that the effects were possibly mediated via these factors.	We categorized the urinary concentrations into two groups: nondetected and detected values in urine samples for DE and below and above the median values for DM. The Mann‒Whitney test was used to compare the associations between the two groups. To strengthen our results and control for maternal characteristics that may affect placental function, we additionally performed multivariable linear regression models for the associations observed with the Mann‒Whitney test. We therefore applied multivariable linear regressions considering maternal age, body mass index (> 25 vs. ≤ 25 kg/m2), and smoking (yes vs. no) as independent variables in the models.
Comment							Authors analyzed the effects of metabolites of organophosphate (OP) pesticides on the human placenta under the framework of the Human Biomonitoring for Europe Initiative (HBM4EU) to reveal new biomarkers of exposure to organophosphate pesticides.								ethnicity is a data that cannot be collected in France but we know that only 1 mother has both parents of non-European origin. high educational level (68% with a university degree)					To reveal new targets of OP that could serve as biomarkers of exposure, authors performed genome-wide analysis in a small group of selected samples							from table 3: Preterm birth (< 35 weeks) No 0 (0.0%) Yes 94 (100.0%) However in text, authors mentioned newborns are in good health with no preterm birth and a mean birth weight of 3426 g (6 children were born small for their gestational age)!!									concentrations of DE and DM were measured in maternal urine samples before 19 weeks of gestation	No smoker 80 (85.1%) Smoker 14 (14.9%)									six nonspecific dialkylphosphate (DAP) metabolites of numerous OP insecticides [diethylphosphate (DEP), diethylthiophosphate (DETP), diethyldithiophosphate (DEDTP), dimethylphosphate (DMP), dimethylthiophosphate (DMTP), and dimethyldithiophosphate (DMDTP)] were measured.		Authors focused mainly on DE exposure because they did not observe many statistically significant associations with exposure to DM.				H3K4me promotor occupancy analysis showed that exposure to DE and DM causes alterations in genes encoding imprinting, thyroid hormone receptor and DNA repair factors.	in details in females before and after adjustements: IGF2 Before: 0.17 [0.04; 0.30] p=0.013 After: 0.15 [0.01; 0.29] 0.031 OGG1 Before: 1.35 [0.31; 2.41] p=0.013 After: 1.22 [0.16; 2.29] 0.025 THRA Before: 1.29 [0.24; 2.34] p=0.017 After: 1.15 [0.08; 2.22] 0.036 THRB Before: 0.41 [− 0.00; 0.81] p=0.05 After: 0.36 [− 0.06; 0.77] 0.095															The analysis showed that the mtDNA copy number was 1.2 times higher in nonexposed males than in nonexposed females; however, the difference was not significant (p value = 0.15) analysis showed that TL was longer in nonexposed males than in nonexposed females (p < 0.05) profound difference in H3K9me3 levels at the centromeres, pericentromeres and telomeres between nonexposed males and nonexposed females

### Sheet: Alv-Hernandez 2013
	Study Identification Information			Conflict of interest					Ethical approval			Study Characteristics								Characteristics of exposed participants								Characteristics of reference group (Mothers of exposed participants or unexposed infants/children)						Exposure characteristics and assessment					DNA damage assessment							Outcomes: significant difference in exposure between exposed and reference groups			Outcomes of genotoxicity: biomarkers changes in response to chemical(s) exposure														Association of foetal genotoxicity to the the level of pesticides in their mothers biomarkers (ONLY if mothers are not the reference group)				Genetic Damage Correlations
	Title	(Surname of first author + year of publication)	DOI	Was a conflict of interest statement included in the study record?	Which conflicts of interests did the authors declare?	Did you identify potential other conflicts of interests?	Was statement of funding included in study record?	Funding sources	Was an ethical approval statement included in the study record?	Source, and approval number, and date	Informed consent was requested from any of parents?	Type of the study	Objectives	Country	Ethnicity	Exposure stage	Start date	End date	Response rate	Number of children/infants	Number of children/infant males	Age of childen/infants	Sources of recruitment	Age of mother	Occupation of the mothers	Proportion of previous abortions	Proportion of diseased participants	Category of the reference group (Mothers or unexposed infant/children)	Number of participants	Number of children/infant males	Age of childen/infants	Sources of recruitment	State any siginifacnt difference with the exposure group	Way of exposure	Exposure assessment method	Duration of exposure	prevelance of exposure to chemicals	Calculations methods	Type of sample	Assay to study the disorder	Number of samples/ individual	Number of units analysed	Technical control(s)	Actual number of exposed and unexposed included in the pesticide analysis	Actual number of exposed and unexposed included in the other chemical analysis	Type of pesticide (or) pesticide metabolite (or) other chemicals one type per row	Direction in exposed group comparing to reference group	Level of significance	Type of DNA damage biomarker one per row	Frequency of DNA damage (mean‰ ± s.d.)	odds ratio of DNA damage (in case unexposed controls were included)	Significane (P value)	Lower CI	upper CI	Direction of the response in exposed children association with pesticides in comparison to reference	statistical tests	Calculations methods	adjustments	Frequency of DNA damage due to other chemicals (mean‰ ± s.d.)	odds ratio of genotoxicity due to other chemicals	Significane (including P-value, and CI)	Direction of the response in association with other chemicals	Specify the association	Direction of response	Significance	OR and CI	Correlation of damage between mothers and their children	Correlation between different DNA damage biomarkers measurments within same population
Response 1	Assessment of exposure to organochlorine pesticides and levels of DNA damage in mother–infant pairs of an agrarian community	Alvarado-Hernandez et al. 2013	10.1002/em.21753	No	NR	No	No	NR	Yes	This protocol was approved by the Bioethics and Research Committee of the Faculty of Medicine of the Autonomous University of San Luis Potosí.	Yes, state in the quote cell	Cross-sectional	To address the gaps in knowledge about OC pesticide exposure and its correlation with genotoxic damage in vulnerable populations, the aims of this study were to assess the levels of pesticides attained in mother–infant pairs exposed in a rural community where agriculture is the main economical activity, and to determine whether these exposures correlate with genotoxic damage.	Mexico	Mexican	Postnatal	NR	NR	NR	50	23	day 0 of age	women who attended the Hospital General of Rio Verde, San Luis Potosí, to give birth	23.4 ± 4.9	housewives 84%, teachers, students or saleswomen 14%, did not answer 2%.	0.2 (10/50)	0	Mothers	NR	NR	NR	NR	NR	NR	questionnaire	NR	Pesticides: NR		umbilical cord blood	comet assay (Olive tail moment)	Comet: Every sample was evaluated in duplicate	Comet: 100 cells per individual of peripheral blood mononuclear cells	NR	48	48	Alpha-HCH, Beta-HCH, Gamma-HCH, HCB, Aldrin, Heptachlor epoxide, t-Chlordane, c-Chlordane, Cis-nonachlor, Mirex Alpha-endosulfan, and Beta-endosulfan DDT	higher	p= <0.001	micronuclei (MN)	infant: 0.78 ± 1.03 Mothers: 1.10 ± 0.70	NR	P = 0.01	NR	NR	decrease	Generalized Linear Models (GLM) with a poisson error distribution and a log canonical link function to analyze possible associations between cytogenetic damage in the form of micronuclei (MN), chromatin buds (CHB), and nucleoplasmic bridges (NPB) in both UC blood and maternal blood samples To compare MN, CHB, and NPB levels between mothers and UCs, a Wilcoxon signed-rank test was used	MN: The frequency of each of these events was calculated using the formula Frequency X = (number of X found/2000)*1,000		OTM were observed with regard to folic acid intake (0.4 mg daily) UC (9.41 ± 4.9, and 6.78 ± 5.5 with or without folate supplementation) mothers (7.89 ± 6.6 and 5.30 ± 5.5, with or without folate supplementation).	NR	Not significant	no change	NR	NR	NR	NR	a positive correlation was found between OTMuc and OTMm (F1,47 = 15.9; P = 0.001; Fig. 2b), which was not observed with the cytogenetic parameters, i.e., MN, CHB, or NPB.	no correlation was found between MN and CHB with OTM neither among mothers, nor among UC
Response 2																																			pesticide determinations in plasma		Proportion of folic acid intake: 0.78 (39/50)		vein blood.	Cytogenetic damage that includes: 1. micronuclei (MN) 2. chromatin buds (CHB) 3. nucleoplasmic bridges (NPB)		MN: T-lymphocyte: 2000 cells were evaluated per individual and the events recorded were micronuclei (MN), chromatin buds (CHB), and nucleoplasmic bridges (NPB).				DDE	lower	p= 0.004	chromatin buds (CHB)	Infants: 0.43 ± 0.71 Mothers: 0.59 ± 0.79						Generalized Linear Models (GLM) with a poisson error distribution and a log canonical link function to analyze possible associations between cytogenetic damage in the form of micronuclei (MN), chromatin buds (CHB), and nucleoplasmic bridges (NPB) in both UC blood and maternal blood samples To compare MN, CHB, and NPB levels between mothers and UCs, a Wilcoxon signed-rank test was used
Response 3																																														folic acid intake			nucleoplasmic bridges (NPB)	Infants: 0.04 ± 0.20 Mothers: 0.10 ± 0.27						Generalized Linear Models (GLM) with a poisson error distribution and a log canonical link function to analyze possible associations between cytogenetic damage in the form of micronuclei (MN), chromatin buds (CHB), and nucleoplasmic bridges (NPB) in both UC blood and maternal blood samples To compare MN, CHB, and NPB levels between mothers and UCs, a Wilcoxon signed-rank test was used		primiparous and multiparous mothers: NPB frequency (‰) was higher in the Primiparous mother (p=0.025)
Response 4																																																	Olive tail moment (OTM)	Infants: 8.87 ± 5.04 Mothers: 7.36 ± 6.45		P = 0.04			increase	Student T test was used to compare tail moments in UC (OTMuc) and in mothers.	comet: DNA damage was reported with the parameter Olive tail moment (OTM), calculated as the product of the amount of DNA in the tail and the mean distance of migration in the tail
Response 5
Response 6
Response 7
Quote										This protocol was approved by the Bioethics and Research Committee of the Faculty of Medicine of the Autonomous University of San Luis Potosí.	They were informed about the purpose of the study and asked to donate umbilical cord blood and vein blood.		To address the gaps in knowledge about OC pesticide exposure and its correlation with genotoxic damage in vulnerable populations, the aims of this study were to assess the levels of pesticides attained in mother–infant pairs exposed in a rural community where agriculture is the main economical activity, and to determine whether these exposures correlate with genotoxic damage.							Maternal and umbilical cord (UC) blood was collected from 50 mother–infant pairs	Offspring (sex ratio) 27:23 (Girls:Boys)	OC pesticides were detected in blood samples of women who had just given birth, as well as in blood of the Ucs	Donors were recruited from women who attended the Hospital General of Rio Verde, San Luis Potosí, to give birth	23.4 ± 4.9	Donor occupations were: housewives 84%, teachers, students or saleswomen 14%, did not answer 2%.	0.2 (10/50)	Only normal births, without complications, were selected for the study								Each of the women answered a questionnaire that included several sections on general, gynaecological, clinical data and exposure to pesticides, and information about the newborn (length, weight, health state, etc.; Table III). the rest was centrifuged at 2,500 rpm for 5 min to obtain plasma that was frozen for subsequent pesticide determinations.				They were informed about the purpose of the study and asked to donate umbilical cord blood and vein blood.					To avoid possible bias in the analyses, we considered n=48 in each statistical analysis because two individuals showed OC concentrations markedly distant from the rest of the data								mothers had significantly higher MN frequencies than UC samples (Wilcoxon signed-rank test, z = − 2.3; P = 0.01) olive tail moment in umblical cord(OTMuc) was significantly higher than OTMm (t = −1.82, P = 0.04)							There was no difference between blood samples from mothers either, with levels of 1.12‰ ± 0.7 in those who used folic acid supplementation, and 1.03‰ ± 0.7 in those who did not. CHB or NPB did not show significant differences either. As with the cytogenetic damage, no significant differences in OTM were observed with regard to folic acid intake (0.4 mg daily) during pregnancy, in either UC (9.41 ± 4.9, and 6.78 ± 5.5 with or without folate supplementation) or mothers (7.89 ± 6.6 and 5.30 ± 5.5, with or without folate supplementation).								a positive correlation was found between OTMuc and OTMm (F1,47 = 15.9; P = 0.001; Fig. 2b), which was not observed with the cytogenetic parameters, i.e., MN, CHB, or NPB.	no correlation was found between MN and CHB with OTM neither among mothers, nor among UC
Comment																							our donors were nonsmokers, did not drink alcohol, and their occupation was not related with pesticide exposure.																							donors were nonsmokers, did not drink alcohol, and their occupation was not related with pesticide exposure. None of the women smoked and 76% of fathers was also non-smoker.										To analyze whether there was a correlation between OTM and MN or CHB in mothers and in UC, the cytogenetic values were log-transformed to calculate a linear regression.
