## Supplementary file S4 for "Genotoxicity of Prenatal and Early Childhood Exposure to Pesticides: A Protocol and Pilot Study of a Systematic Review and Meta-Analysis"

### Sheet: Overview
		Case-control	Selection	Comparability	Exposure	Overall
		Rudant et al. 2015	3	2	1	✸✸✸✸✸✸
		Infante-Rivard et al. 1999	2	2	3	✸✸✸✸✸✸✸
		Tyagi et al. 2016	2	0	3	✸✸✸✸✸
		Alexander et al. 2001	2	2	3	✸✸✸✸✸✸✸
		Cross-sectional	Selection	Comparability	Data	Overall
		Želježić et al. 2018	1	2	3	✸✸✸✸✸✸
		Nagayama et al. 2003a	2	2	3	✸✸✸✸✸✸✸
		Nagayama et al. 2003b	2	2	3	✸✸✸✸✸✸✸
		Alvarado-Hernandez et al. 2013	3	2	3	✸✸✸✸✸✸✸✸
		Cohort	Selection	Comparability	Outcomes	Overall
		Capriati et al. 2023	3	2	3	✸✸✸✸✸✸✸✸

### Sheet: NC casecontrol
STUDY ID:
TITLE(S) OF STUDY RECORD(S):													Per category
	Selection				Comparability	Exposure							Not biased	maybe biased	biased
Risk of bias questions	Is the case definition adequate?	Representativeness of the cases	Selection of Controls	Definition of Controls	Comparability of cases and controls on the basis of the design or analysis	Ascertainment of exposure	Same method of ascertainment for cases and controls	Non-Response rate					✸✸	✸	-
Rating
Data extracted from study record(s) to support your assessment for this domain
Justification for rating													Collective score
Collective rating	0				0	0							Definitely Low risk of bias	Probably Low Risk of Bias	Probably High Risk of Bias	High Risk of Bias	Definitely High Risk of Bias
													✸✸✸✸	✸✸✸	✸✸	✸	-
										Selection			4	3	2	1	0
										Comparability			2		1		0
										Exposure			3	2		1	0

### Sheet: NC cross-sectional
STUDY ID:
TITLE(S) OF STUDY RECORD(S):								Per category
	Selection		Comparability	Data				Not biased	Maybe biased	Biased
Risk of bias questions	Representativeness of the sample	Non-response rate	Comparability of presmed exposure and presmed outcome on the basis of the design or analysis	Ascertainment of presumed exposure	Ascertainment of presmed outcome			✸✸	✸	-
Rating								2	1	0
Data extracted from study record(s) to support your assessment for this domain
Justification for rating								Collective score
Collective rating	0		0	0				Definitely Low risk of bias	Probably Low Risk of Bias	Probably High Risk of Bias	High Risk of Bias	Definitely High Risk of Bias
								✸✸✸✸	✸✸✸	✸✸	✸	-
							Selection	4	3	2	1	0
							Data	3	2	1		0
							Comparability	2		1		0

### Sheet: NC cohort
STUDY ID:
TITLE(S) OF STUDY RECORD(S):													Per category
	Selection				Comparability	Outcome							Not biased	maybe biased	biased
Risk of bias questions	Representativeness of the exposed cohort	Selection of the non exposed cohort	Ascertainment of exposure	Demonstration that outcome of interest was not present at start of study	Comparability of cohorts on the basis of the design or analysis	Assessment of outcome	Was follow-up long enough for outcomes to occur	Adequacy of follow up of cohorts					✸✸	✸	-
Rating
Data extracted from study record(s) to support your assessment for this domain
Justification for rating													Collective score
Collective rating	0				0	0							Definitely Low risk of bias	Probably Low Risk of Bias	Probably High Risk of Bias	High Risk of Bias	Definitely High Risk of Bias
													✸✸✸✸	✸✸✸	✸✸	✸	-
										Selection			4	3	2	1	0
										Outcome			3		2	1	0
										Comparability			2		1		0

### Sheet: NC Criteria casecontrol
		Definitely Low Risk of Bias	Probably Low Risk of Bias	Probably High Risk of Bias
		✸✸	✸	-
	Risk of Bias Questions	Definitely Low risk of bias:	Probably Low risk of bias:	Probably High risk of bias:
Selection	Is the case definition adequate?		yes, with independent validation	yes, record linkage or based on self reports OR no description
	Representativeness of the cases		consecutive or obviously representative series of cases	potential for selection biases or not stated
	Selection of Controls		community controls	hospital controls OR no description
	Definition of Controls		no history of disease (endpoint)	no description of source
Comparability	Comparability of cases and controls on the basis of the design or analysis	study controls for the most important factor AND study controls for any additional factor	study controls for the most important factor	No control for the most important factor
Exposure	Ascertainment of exposure		secure record (eg surgical records) OR structured interview where blind to case/control status	interview not blinded to case/control status written self report or medical record only no description
	Same method of ascertainment for cases and controls		yes	no
	Non-Response rate		same rate for both groups	non respondents described rate different and no designation
	A study can be awarded a maximum of one star for each numbered item within the Selection and Exposure categories. A maximum of two stars can be given for Comparability.

### Sheet: NC cross-sectional criteria
		Definitely Low Risk of Bias	Probably Low Risk of Bias	Probably High Risk of Bias
		✸✸	✸	-
	Risk of Bias Questions	Definitely Low risk of bias:	Probably Low risk of bias:	Probably High risk of bias:
Selection	Representativeness of the sample	Description of the sampling strategy is provided, and justification is given for how the sample is representative of the target population (e.g., random sampling with appropriate justification for sample size).	Description of the sampling strategy is provided, but it is unclear whether the sample is representative of the target population (e.g., quota sampling without justification for quotas).	No description of the sampling strategy. OR Not truly representative of the average of the target population
	Non-response rate	The response rate meets satisfactory levels, and the characteristics of respondents and non-respondents are reported and demonstrably similar.	The response rate meets satisfactory levels, but the characteristics of respondents and non-respondents are not reported or not clearly comparable.	The response rate falls below satisfactory levels, or there is a lack of comparability between the characteristics of respondents and non-respondents. OR There is an absence of information regarding the response rate or the attributes of both responders and non-responders.
Comparability	Comparability of presmed exposure and presmed outcome on the basis of the design or analysis	The study demonstrates rigorous control for potential confounders through either study design or robust statistical analysis. AND Adequate adjustment for variables that could influence the relationship between exposure and outcome.	Control for confounders is present but may be incomplete or have minor concerns. AND Moderate confidence in the accuracy of the association, with potential for some bias.	Inadequate control for confounders in the study design or analysis.
Data	Ascertainment of presumed exposure	Robust and well-validated methods employed for ascertaining the presumed exposure.	Methods used are reasonably reliable, but there may be minor concerns about accuracy.	Suboptimal or inadequate methods used OR Significant concerns about the accuracy and reliability of exposure assessment
	Ascertainment of presmed outcome		Rigorous and well-validated methods employed AND High confidence in the accuracy and reliability of outcome assessment.	Suboptimal or inadequate methods used for ascertaining the presumed outcome OR Significant concerns about the accuracy and reliability of outcome assessment

### Sheet: NC Criteria cohort
		Definitely Low Risk of Bias	Probably Low Risk of Bias	Probably High Risk of Bias
		✸✸	✸	-
	Risk of Bias Questions	Definitely Low risk of bias:	Probably Low risk of bias:	Probably High risk of bias:
Selection	Representativeness of the exposed cohort		truly representative of the average _______________ (describe) in the community OR somewhat representative of the average ______________ in the community	selected group of users eg nurses, volunteers OR no description of the derivation of the cohort
	Selection of the non exposed cohort		drawn from the same community as the exposed cohort	drawn from a different source OR no description of the derivation of the non exposed cohort OR no non-exposed group was included in the study
	Ascertainment of exposure		secure record (eg surgical records) OR structured interview OR independent measurement	written self report OR no description
	Demonstration that outcome of interest was not present at start of study		Yes	No
Comparability	Comparability of cohorts on the basis of the design or analysis	study controls for the most important factor AND study controls for any additional factor	study controls for the most important factor	No control for the most important factor
Outcome	Assessment of outcome		independent blind assessment OR record linkage	self report OR no description
	Was follow-up long enough for outcomes to occur		yes (select an adequate follow up period for outcome of interest)	no
	Adequacy of follow up of cohorts		complete follow up - all subjects accounted for OR subjects lost to follow up unlikely to introduce bias - small number lost - > ____ % (select an adequate %) follow up, or description provided of those lost)	follow up rate < ____% (select an adequate %) and no description of those lost OR no statement
	A study can be awarded a maximum of one star for each numbered item within the Selection and Exposure categories. A maximum of two stars can be given for Comparability.

### Sheet: Želježić et al. 2018
STUDY ID:	Želježić et al. 2018
TITLE(S) OF STUDY RECORD(S):	Persistent Organochlorine Pollutants in Placentas Sampled from Women in Croatia and an Evaluation of Their DNA Damaging Potential In Vitro						Per category
	Selection		Comparability	Data				Not biased	Maybe biased	Biased
Risk of bias questions	Representativeness of the sample	Non-response rate	Comparability of presmed exposure and presmed outcome on the basis of the design or analysis	Ascertainment of presumed exposure	Ascertainment of presmed outcome			✸✸	✸	-
Rating	0	1	2	2	1			2	1	0
Data extracted from study record(s) to support your assessment for this domain	The study involved healthy mothers who gave birth at the General Hospital in Zadar (Croatia) during the period November 2012 to February 2013; the total number of collected placentas was 51.	The study involved healthy mothers who gave birth at the General Hospital in Zadar (Croatia) during the period November 2012 to February 2013; the total number of collected placentas was 51. A total of 19 polar water-medium and 19 nonpolar-medium extracts were tested, each on duplicate slides.	Age, dietary habits, data on coffee, tea, and alcohol consumption, and medicine intake during pregnancy were considered confounding factors. All of the subjects were nonsmokers.	The recruited participants were interviewed the day after delivery by one of the researchers, and data were collected by a predesigned questionnaire. The placenta samples (approximately 20 g) were ground with 2 g of sodium sulphate in a glass mortar and dissolved in 40 mL of n-hexane. The mixture was passed through a filter paper (Whatman no. 1) to a preweighted test tube. The extracts were concentrated under a gentle stream of nitrogen.	The alkaline comet assay is one of the most reliable methods in assessing the DNA lesions that occurs in direct interaction of a chemical and the genome. Fifty nucleoids were analysed per duplicate slides, meaning that DNA damage was measured in 100 nucleoids of leukocytes treated with water-based extract and 100 nucleoids of leukocytes treated with nonpolar media extract from a single placenta. Following polymerisation, agarose-embedded leukocytes were treated by adopting a slightly modified protocol by Lah et al. (2005).
Justification for rating	NR	NR, but they got samples from 51 mothers, and analysed 19 only per 2 groups of extraction methods	The study demonstrates rigorous control for potential confounders through either study design or robust statistical analysis.	validated methods employed for ascertaining the presumed exposure.	lab-based assessment - however the authors didn't mention their score criteria and if it was blind and by how many assessors			Collective score
Collective rating	1		2	3				Definitely Low risk of bias	Probably Low Risk of Bias	Probably High Risk of Bias	High Risk of Bias	Definitely High Risk of Bias
								✸✸✸✸	✸✸✸	✸✸	✸	-
							Selection	4	3	2	1	0
							Data	3	2	1		0
							Comparability	2		1		0

### Sheet: Rudant et al. 2015
STUDY ID:	Rudant et al. 2015
TITLE(S) OF STUDY RECORD(S):	ARID5B, IKZF1 and Non-Genetic Factors in the Etiology of Childhood Acute Lymphoblastic Leukemia: The ESCALE Study												Per category
	Selection				Comparability	Exposure							Not biased	maybe biased	biased
Risk of bias questions	Is the case definition adequate?	Representativeness of the cases	Selection of Controls	Definition of Controls	Comparability of cases and controls on the basis of the design or analysis	Ascertainment of exposure	Same method of ascertainment for cases and controls	Non-Response rate					✸✸	✸	-
Rating	0	1	1	1	2	1	0	0
Data extracted from study record(s) to support your assessment for this domain	To be eligible, children were to be less than 15 years old and residing in France at the time of diagnosis. Information on leukemia subtype and cytogenetic characteristics was subsequently obtained from the RNHE information system.	The ESCALE study is a population-based case-control study designed to assess the role of several environmental and genetic factors in childhood cancer, including ALL	population controls were contemporaneously selected in 2003–2004, using a quota sampling method. A base of 60,000 phone numbers representative of telephone subscribers was randomly extracted from the telephone directory (S1 Fig.). Then, controls were recruited using gender and age quotas in sixteen strata (boys and girls from the age strata 0–1, 2, 3, 4, 5–6, 7–8, 9–11 and 12–14 years) reflecting the expected distribution of all the cancer cases included in the ESCALE study, based on rates from the RNHE [32] and the Regional Childhood Cancer Registries	population controls, children free from cancer	ORs were calculated for each stratum of the variables combining each polymorphism with each of the 5 non-genetic factors of interest. Interaction odds ratios (IOR) between the polymorphism and the exposure of interest were estimated by both case-control and case-only analyses, with the SNPs coded as counts of minor alleles (trend variable), and tested under the multiplicative model.	The potential for recall bias is likely to be greater for a history of common infections and the use of pesticides during pregnancy, which are sporadic events, than for breastfeeding, paternal smoking or birth order.	The cases and controls were genotyped separately using different methods, but the genotypes obtained with the pangenomic and customized BeadChips were shown to be fully concordant in a sample of 96 cases genotyped using both platforms	Among the 714 eligible ALL cases, 648 cases (91%) had participated in the ESCALE study. biological samples were taken from 619 (96%) of the 648 included ALL cases and 810 (48%) of the 1681 included controls, and 513 ALL cases and 570 controls had sufficient DNA for genotyping
Justification for rating	yes, record linkage	consecutive or obviously representative series of cases	community controls	no history of disease (endpoint)	study controls for the most important factor	structured interview where blind to case/control status	no	rate different					Collective score
Collective rating	3				2	1							Definitely Low risk of bias	Probably Low Risk of Bias	Probably High Risk of Bias	High Risk of Bias	Definitely High Risk of Bias
													✸✸✸✸	✸✸✸	✸✸	✸	-
										Selection			4	3	2	1	0
										Comparability			2		1		0
										Exposure			3	2		1	0

### Sheet: Infante-Rivard et al. 1999
STUDY ID:	Infante-Rivard et al. 1999
TITLE(S) OF STUDY RECORD(S):	Risk of childhood leukemia associated with exposure to pesticides and with gene polymorphisms												Per category
	Selection				Comparability	Exposure							Not biased	maybe biased	biased
Risk of bias questions	Is the case definition adequate?	Representativeness of the cases	Selection of Controls	Definition of Controls	Comparability of cases and controls on the basis of the design or analysis	Ascertainment of exposure	Same method of ascertainment for cases and controls	Non-Response rate					✸✸	✸	-
Rating	1	0	1	0	2	1	1	1
Data extracted from study record(s) to support your assessment for this domain	A case was determined to have acute lymphoblastic leukemia (International Classification of Diseases. Ninth Revision (ICD-9) coding 204.0) on the basis of a clinical diagnosis by an oncologist or a hematologist in a tertiary care center. To identify cases, we used: 1). hos¬pitalization data from the provincial government's com¬puterized discharge data files; 2). hospitalization cen¬suses from the respective hospitals (we checked all medical records with a relevant discharge diagnosis); 3). lists maintained by hematology-oncology laboratories of histological data for cases and; 4). at the largest pediatric center in the province (Hopital Sainte-Justine, Mon¬treal), special medical records, distinct from the hospital medical record, which are maintained in the oncology outpatient clinic.	Tracing cases from these hospitals is equivalent to a population-based ascertainment. To cut costs, we excluded children living in the less populated and most distant regions.	Population-based controls were matched on age (within 24 months), sex, and region of residence at the time of diagnosis. These regions are based on administrative and geographical criteria determined by the government and cover a wide territory.	To circumvent the practical and ethical problems asso-ciated with taking blood from healthy controls, several authors have proposed the use of case-only studies, in which cases with the genotype at risk (defining carriers of specific mutations) are compared with cases without the given mutation with respect to exposure	Case control study: odds ratios were adjusted for maternal age and level of schooling. For the case-only study: unconditional logistic regression adjusting for age and sex of the child.	a structured questionnaire was used by professional investigators		We identified 510 eligible cases and got an interview from 491 parents (96.3%); 588 eligible con¬trols were recruited and 493 (83.8%) parents participated.
Justification for rating	yes, with independent validation	potential for selection biases	community controls	it is case only study	study controls for the most important factor AND additional factors	structured interview	yes	same rate for both groups					Collective score
Collective rating	2				2	3							Definitely Low risk of bias	Probably Low Risk of Bias	Probably High Risk of Bias	High Risk of Bias	Definitely High Risk of Bias
													✸✸✸✸	✸✸✸	✸✸	✸	-
										Selection			4	3	2	1	0
										Comparability			2		1		0
										Exposure			3	2		1	0

### Sheet: Nagayama et al. 2003a
STUDY ID:	Nagayama et al. 2003
TITLE(S) OF STUDY RECORD(S):	Frequency of SCEs in Japanese infants exposed to dioxins and PCBs through the breast milk						Per category
	Selection		Comparability	Data				Not biased	Maybe biased	Biased
Risk of bias questions	Representativeness of the sample	Non-response rate	Comparability of presmed exposure and presmed outcome on the basis of the design or analysis	Ascertainment of presumed exposure	Ascertainment of presmed outcome			✸✸	✸	-
Rating	0	2	2	2	1			2	1	0
Data extracted from study record(s) to support your assessment for this domain	NR	Five to 10 ml of the peripheral blood of 105 infants (60 males and 45 females with the mean age of 10 months old) born of these mothers were individually obtained by venipuncture in January — March of 1995, 1996 and 1997. Among them, SCE fre-quency of the lymphocytes was measured in 66 infants.	the control culture treated with the solvent, DMSO, alone (SCEcontrol) was 8.3 ±1 .1/cell and that as the culture treated with 7,8-benzo¬flavone (SCEANF) was 11 .9 ±1.5/cell. relationship between frequencies of SCEcontrol, SCEANF or A SCEs and the intakes of PCBs or dioxins was statistically examined by Spearman rank correlation method.	This study, however, was carried out with rather small number of infants, so in order to get more conclusive findings for the effects of dioxins on SCE frequency and for the evaluation of their genotoxic and clastogenic potencies, further large-scale investigations are needed.	These samples of the breast milk were analyzed for PCBs by ECD gas chromatography method" and for dioxins by HRGC-HRMS technique using a Finnigan MAT-95 mass spectrometer (Germany) directly interfaced with Varian Model 3400 gas chromato¬graph
Justification for rating	No description of the sampling strategy.	the response rate is satisfactory	The statistical test used to analyze the data is clearly described and appropriate The study controls for the most important and additional factors	lab-based assessment	Independent blind assessment.			Collective score
Collective rating	2		2	3				Definitely Low risk of bias	Probably Low Risk of Bias	Probably High Risk of Bias	High Risk of Bias	Definitely High Risk of Bias
								✸✸✸✸	✸✸✸	✸✸	✸	-
							Selection	4	3	2	1	0
							Data	3	2	1		0
							Comparability	2		1		0

### Sheet: Nagayama et al. 2003b
STUDY ID:	Nagayama et al. 2003 b
TITLE(S) OF STUDY RECORD(S):	Frequency of SCEs in Japanese Infants Lactationally Exposed to Organochlorone Pesticides						Per category
	Selection		Comparability	Data				Not biased	Maybe biased	Biased
Risk of bias questions	Representativeness of the sample	Non-response rate	Comparability of presmed exposure and presmed outcome on the basis of the design or analysis	Ascertainment of presumed exposure	Ascertainment of presmed outcome			✸✸	✸	-
Rating	0	2	2	2	1			2	1	0
Data extracted from study record(s) to support your assessment for this domain	NR	Five to 10 ml of the peripheral blood of 105 infants (60 males and 45 females with the mean age of 10 months old) born of these mothers were individually obtained by venipuncture in January — March of 1995, 1996 and 1997. Among them, SCE fre-quency of the lymphocytes was measured in 66 infants.	the control culture treated with the solvent, DMSO, alone (SCEcontrol) was 8.3 ±1 .1/cell and that as the culture treated with 7,8-benzo¬flavone (SCEANF) was 11 .9 ±1.5/cell. relationship between frequencies of SCEcontrol, SCEANF or A SCEs and the intakes of 3 [esticides was statistically examined by Spearman rank correlation method.	lab-based assessment	NR, but it is lab-based
Justification for rating	No description of the sampling strategy.	the response rate is satisfactory	The study controls for the most important and additional factors The statistical test used to analyze the data is clearly described and appropriate	Validated measurement tool.	Independent blind assessment.			Collective score
Collective rating	2		2	3				Definitely Low risk of bias	Probably Low Risk of Bias	Probably High Risk of Bias	High Risk of Bias	Definitely High Risk of Bias
								✸✸✸✸	✸✸✸	✸✸	✸	-
							Selection	4	3	2	1	0
							Data	3	2	1		0
							Comparability	2		1		0

### Sheet: Tyagi et al. 2016
STUDY ID:	Tyagi et al. 2016
TITLE(S) OF STUDY RECORD(S):	Association of organochlorine pesticides with the mRNA expression of tumour necrosis factor-alpha (TNF-α) & cyclooxygenase-2 (COX-2) genes in idiopathic preterm birth												Per category
	Selection				Comparability	Exposure							Not biased	maybe biased	biased
Risk of bias questions	Is the case definition adequate?	Representativeness of the cases	Selection of Controls	Definition of Controls	Comparability of cases and controls on the basis of the design or analysis	Ascertainment of exposure	Same method of ascertainment for cases and controls	Non-Response rate					✸✸	✸	-
Rating	1	0	0	1	0	1	1	1
Data extracted from study record(s) to support your assessment for this domain	None of the women were occupationally and/or environmentally exposed to the agricultural pollutants.	Socio-economic status of cases and controls was decided by Kuppuswamy's scale18.	Forty five women with term delivery were included as controls initially, however, 15 samples were excluded: nine during standardization procedure for RNA isolation and six due to transport delay.	Women with anaemia, hypertension, toxaemia of pregnancy, renal disease, heart disease, diabetes, urinary tract infections, bacterial vaginosis, metabolic disorders, tuberculosis, smoking, alcohol consumption or chronic drug intake and having complications during pregnancy and/or labour were excluded from the study.	15 samples were excluded: nine during standardization procedure for RNA isolation and six due to transport delay.	Five samples of maternal blood in triplicate each were spiked with a mixed standard of OCPs, 5 and 25 ng/ml, respectively. The average recovery of fortified samples exceeded 95 per cent. A quality check sample was always run for each set of sample for pesticide analysis to maintain accuracy.		Among the 420 preterm deliveries, 35 women were included in the study as cases (sample of convenience). Of these, five samples were excluded: two during standardization procedure for RNA isolation and three due to transport delay.
Justification for rating	yes, with independent validation	potential for selection biases	hospital controls	no history of disease (endpoint)	the authors studied only the delta CT of TNFa to one or 2 pesticide metabolite, with unusual presentation of the data. The The mRNA expressions of COX-2 gene association to the pesticide exposure was built on mRNA expressions of TNF-α gene rather than in pesticide or outcome themselves	independent lab based measurement, coupled with questionaire	yes	same rate for both groups					Collective score
Collective rating	2				0	3							Definitely Low risk of bias	Probably Low Risk of Bias	Probably High Risk of Bias	High Risk of Bias	Definitely High Risk of Bias
													✸✸✸✸	✸✸✸	✸✸	✸	-
										Selection			4	3	2	1	0
										Comparability			2		1		0
										Exposure			3	2		1	0

### Sheet: Capriati et al. 2023
STUDY ID:	Capriati et al. 2023
TITLE(S) OF STUDY RECORD(S):	Genome-wide analysis of sex-specific differences in the mother–child PELAGIE cohort exposed to organophosphate metabolites												Per category
	Selection				Comparability	Outcome							Not biased	maybe biased	biased
Risk of bias questions	Representativeness of the exposed cohort	Selection of the non exposed cohort	Ascertainment of exposure	Demonstration that outcome of interest was not present at start of study	Comparability of cohorts on the basis of the design or analysis	Assessment of outcome	Was follow-up long enough for outcomes to occur	Adequacy of follow up of cohorts					✸✸	✸	-
Rating	1	0	1	1	2	1	1	1
Data extracted from study record(s) to support your assessment for this domain	cohort is a mother–child cohort recruited from the general population in Brittany (France) from 2002 to 2006. The pregnant women were included during their first pregnancy visit by gynecologists, obstetricians, or ultrasonographers.	NR	lab-based measurement		considering maternal age, body mass index, and smoking status	lab-based measurement	At 6 years of age, a neuropsychological examination of the children was organized to study the role of prenatal exposure to potential neurotoxicants, including OPs, on the cognitive performance of the children42–44.	No loss was reported
Justification for rating	truly representative of the average in the community	no description of the derivation of the non exposed cohort	independent measurement	Not applicable	study controls for the most important factor	independent blind assessment	yes	complete follow up - all subjects accounted for					Collective score
Collective rating	3				2	3							Definitely Low risk of bias	Probably Low Risk of Bias	Probably High Risk of Bias	High Risk of Bias	Definitely High Risk of Bias
													✸✸✸✸	✸✸✸	✸✸	✸	-
										Selection			4	3	2	1	0
										Outcome			3		2	1	0
										Comparability			2		1		0

### Sheet: Alvarado-Hernandez et al. 2013
STUDY ID:	Alvarado-Hernandez et al. 2013
TITLE(S) OF STUDY RECORD(S):	Assessment of exposure to organochlorine pesticides and levels of DNA damage in mother–infant pairs of an agrarian community						Per category
	Selection		Data		Comparability		Not biased	Maybe biased	Biased
	Selection		Comparability	Data				Not biased	Maybe biased	Biased
Risk of bias questions	Representativeness of the sample	Non-response rate	Comparability of presmed exposure and presmed outcome on the basis of the design or analysis	Ascertainment of presumed exposure	Ascertainment of presmed outcome			✸✸	✸	-
Rating	1	2	2	2	1			2	1	0
Data extracted from study record(s) to support your assessment for this domain	This protocol was approved by the Bioethics and Research Committee of the Faculty of Medicine of the Autonomous University of San Luis Potosí. Donors were recruited from women who attended the Hospital General of Rio Verde, San Luis Potosí, to give birth. They were informed about the purpose of the study and asked to donate umbilical cord blood and vein blood. The women who accepted to participate were asked to sign a letter of informed consent, where confidentiality of the data and personal information on the results of the study was assured.	To avoid possible bias in the analyses, we considered n=48 in each statistical analysis because two individuals showed OC concentrations markedly distant from the rest of the data (selection criterion by Cook's distance = 1.04 and 1.43).	Next, we examined which variables might influence the outcome of this damage in UCs with a GLM but none of the variables analyzed (pesticide levels; gender of the newborn; age, parity, number of abortions in the mother; occupation of the father) showed a consistent influence on those parameters. Fifteen OC pesticides were individually measured in blood samples of women who had just given birth, and in blood of the corresponding UC. To avoid possible bias in the analyses, we considered n=48 in each statistical analysis because two individuals showed OC concentrations markedly distant from the rest of the data (selection criterion by Cook's distance = 1.04 and 1.43). Data set normality was evaluated using the Kolmogorov-Smirnov test. Since they were not normal, the nonparametric Wilcoxon-signed-rank test was applied to analyze pesticide concentration differences between UC blood and maternal blood samples. We performed Generalized Linear Models (GLM) with a poisson error distribution and a log canonical link function to analyze possible associations between cytogenetic damage in the form of micronuclei (MN), chromatin buds (CHB), and nucleoplasmic bridges (NPB) in both UC blood and maternal blood samples. Differences between factors were identified using comparisons between the main model and submodels. Nonsignificant terms were dropped sequentially and finally the model with the lowest AIC value was selected [Manly, 1994]. As explanatory variables, we used levels of pesticides in mothers and UC, respectively, number of abortions, folic acid intake (two categories, yes or no), age of the mother, parity, husband's occupation (two categories: field worker or not), and gender of the newborn. In addition, a GLM was also used to analyze the impact on the newborns' weight of the multiple variables mentioned above. To compare MN, CHB, and NPB levels between mothers and UCs, a Wilcoxon signed-rank test was used, and to compare the levels of MN, CHB, and NPB frequency between primiparous and multiparous mothers a U-Mann Whitney test was used. DNA damage evaluated in the comet assay was reported as OTM, which was calculated for each blood sample (mean values for each group are presented in Table III). The OTMs showed normal distributions both in maternal blood and UC samples, so a GLM with a gaussian distribution and an identity canonical link function was used, where the explanatory variables mentioned above were included, except that OTM of the mothers (OTMm) were used instead of the cytogenetic damage. Student T test was used to compare tail moments in UC (OTMuc) and in mothers. To analyze whether there was a correlation between OTM and MN or CHB in mothers and in UC, the cytogenetic values were log-transformed to calculate a linear regression. In all statistical analyses, we considered an alpha value of 0.05. Analyses were performed by the SPSS program (SPSS for Windows, Rel.12.0.0.2003, Chicago: SPSS) and the R software open access [Crawley, 2007].	Each of the women answered a questionnaire. Maternal venous blood and UC blood were each divided into two Vacutainer tubes containing sodium heparin. Volumes of 20 μl were taken for the comet assay; the rest was centrifuged at 2,500 rpm for 5 min to obtain plasma that was frozen for subsequent pesticide determinations. The second sample was used for lymphocyte cultures and cytogenetic damage analysis.	Quality control charts were generated to monitor accuracy and precision (CV < 23% was accepted) during sample analysis, which was performed in a double blind design, and pesticide concentration was expressed in ng/g lipid.
Justification for rating	No description of the sampling strategy.	all are responders	The study controls for the most important factor AND The study control for any additional factor. The statistical test used to analyze the data is clearly described and appropriate, and the measurement of the association is presented, including confidence intervals and the probability level (p value).	Validated measurement tool.	Independent blind assessment.			Collective score
Collective rating	3		2	3				Definitely Low risk of bias	Probably Low Risk of Bias	Probably High Risk of Bias	High Risk of Bias	Definitely High Risk of Bias
								✸✸✸✸	✸✸✸	✸✸	✸	-
							Selection	4	3	2	1	0
							Data	3	2	1		0
							Comparability	2		1		0

### Sheet: Alexander et al. 2001
STUDY ID:	Alexander et al. 2001
TITLE(S) OF STUDY RECORD(S):	Transplacental Chemical Exposure and Risk of Infant Leukemia with MLL Gene Fusion									Per category
	Selection				Comparability	Exposure				Not biased	maybe biased	biased
Risk of bias questions	Is the case definition adequate?	Representativeness of the cases	Selection of Controls	Definition of Controls	Comparability of cases and controls on the basis of the design or analysis	Ascertainment of exposure	Same method of ascertainment for cases and controls	Non-Response rate		✸✸	✸	-
Rating	0	1	0	1	2	1	1	1
Data extracted from study record(s) to support your assessment for this domain	Case ascertainment was based on referrals to treating hospitals but was population based.	i.e., included all of or almost all of the cases of acute leukemia in infants <18 months of age diagnosed in defined time periods and geographical areas	Controls (n = 266) were selected from inpatients and outpatients at the same or similar hospitals serving the same populations.	Appropriate diagnostic inclusion and/or exclusion criteria were applied to the controls.7	DNA from a MLL-AF4 positive cell line (RS4:11) and a leukemic cell line (KG1) without a MLL gene rearrangement was available as a control. A germ-line (nonrearranged) MLL gene allele served as an internal control for the quality of DNA preparation.	Maternal exposure data were obtained by interviews using a structured questionnaire. This was translated into local languages, and the validity of the translations was checked by dual interviewing of bilingual mothers. The best argument against recall and interviewer bias is when positive results relate selectively to MLL+ve disease, because interviewers and mothers of cases were unaware of MLL status.	The case:control ratio was approximately 1:2 in each center, and to give similar distributions of the time elapsed from the birth index to the mother’s interview, two controls were selected with the same gender and similar dates of birth (normally, ±1 month) as soon as each case mother had been interviewed (normally shortly after diagnosis).	Details provided by some centers (believed to be representative) indicate high percentages of mothers agreeing to be interviewed (cases, >98%; controls, >90%).
Justification for rating	yes, record linkage, no independent validations	all cases were considered	hospital controls, not community	no history of disease (endpoint)	important controls were included and adjustments	yes, structured questionnaire.	yes same method - all interviewed and checked with pharmacist	nearly similar - high response rate				Collective score
Collective rating	2				2	3						Definitely Low risk of bias	Probably Low Risk of Bias	Probably High Risk of Bias	High Risk of Bias	Definitely High Risk of Bias
												✸✸✸✸	✸✸✸	✸✸	✸	-
											Selection	4	3	2	1	0
											Comparability	2		1		0
											Exposure	3	2		1	0
